# Genome-wide meta-analysis identifies novel maternal risk variants and enables polygenic prediction of preeclampsia and gestational hypertension

**DOI:** 10.1101/2022.11.30.22282929

**Authors:** Michael C. Honigberg, Buu Truong, Raiyan R. Khan, Brenda Xiao, Laxmi Bhatta, Thi Ha Vy, Rafael F. Guerrero, Art Schuermans, Margaret Sunitha Selvaraj, Aniruddh P. Patel, Satoshi Koyama, So Mi Jemma Cho, Shamsudheen Karuthedath Vellarikkal, Mark Trinder, Sarah M. Urbut, Kathryn J. Gray, Ben M. Brumpton, Snehal Patil, Sebastian Zöllner, Mariah C. Antopia, Genes & Health Research Team, Estonian Biobank Research Team, nuMoM2b Research Team, Richa Saxena, Girish N. Nadkarni, Ron Do, Qi Yan, Itsik Pe’er, Shefali Setia Verma, Rajat M. Gupta, David M. Haas, Hilary C. Martin, David A. van Heel, Triin Laisk, Pradeep Natarajan

**Affiliations:** Cardiology Division, Department of Medicine, Massachusetts General Hospital, Boston, MA, USA; Cardiovascular Research Center, Massachusetts General Hospital, Harvard Medical School, Boston, MA, USA; Program in Medical and Population Genetics, Broad Institute of Harvard and MIT, Cambridge, MA, USA; Department of Computer Science, Columbia University, New York, NY, USA; University of Pennsylvania, Philadelphia, PA, USA; K.G. Jebsen Center for Genetic Epidemiology, Department of Public Health and Nursing, NTNU, Norwegian University of Science and Technology, Trondheim, Norway; HUNT Research Centre, Department of Public Health and Nursing, NTNU, Norwegian University of Science and Technology, Levanger, Norway; The Charles Bronfman Institute for Personalized Medicine, Icahn School of Medicine at Mount Sinai, New York, NY, USA; Department of Biological Sciences, North Carolina State University, Raleigh, NC, USA; Faculty of Medicine, KU Leuven, Leuven, Belgium; Integrative Research Center for Cerebrovascular and Cardiovascular Diseases, Seoul, Republic of Korea; Cardiovascular Division, Department of Medicine, Brigham and Women’s Hospital, Boston, MA, USA; Centre for Heart Lung Innovation, University of British Columbia, Vancouver, BC, Canada; Department of Obstetrics and Gynecology, Brigham and Women’s Hospital, Boston, MA, USA; Center for Genomic Medicine, Massachusetts General Hospital, Boston, MA, USA; Department of Biostatistics and Center for Statistical Genetics, University of Michigan School of Public Health, Ann Arbor, MI, USA; Department of Integrative Biology, University of Texas at San Antonio, San Antonio, TX, USA; Department of Obstetrics and Gynecology, Columbia University, New York, NY, USA; Indiana University School of Medicine, Indianapolis, IN, USA; Department of Human Genetics, Wellcome Sanger Institute, Cambridge, UK; Blizard Institute, Barts and The London School of Medicine and Dentistry, Queen Mary University of London, London, UK; Estonian Genome Centre, Institute of Genomics, University of Tartu, Tartu, Estonia

## Abstract

Preeclampsia and gestational hypertension are common pregnancy complications associated with adverse maternal and offspring outcomes. Current tools for prediction, prevention, and treatment are limited. We tested the association of maternal DNA sequence variants with preeclampsia in 20,064 cases and 703,117 controls and with gestational hypertension in 11,027 cases and 412,788 controls across discovery and follow-up cohorts using multi-ancestry meta-analysis. Altogether, we identified 18 independent loci associated with preeclampsia/eclampsia and/or gestational hypertension, 12 of which are novel (e.g., *MTHFR-CLCN6*, *WNT3A*, *NPR3*, *PGR*, and *RGL3*), including two loci (*PLCE1*, *FURIN*) identified in multi-trait analysis. Identified loci highlight the role of natriuretic peptide signaling, angiogenesis, renal glomerular function, trophoblast development, and immune dysregulation. We derived genome-wide polygenic risk scores that predicted preeclampsia/eclampsia and gestational hypertension in external datasets, independent of first trimester risk markers. Collectively, these findings provide mechanistic insights into the hypertensive disorders of pregnancy and advance pregnancy risk stratification.

## Supplementary Tables for "Genome-wide meta-analysis identifies novel maternal risk variants and enables polygenic prediction of preeclampsia and gestational hypertension"

### Sheet: Suppl Table 1
Supplementary Table 1. Studies included, phenotype definitions, and sample sizes.
Preeclampsia/eclampsia
			Asian		African		Admixed American		European		Total
	Case definition	Control population	Cases	Controls	Cases	Controls	Cases	Controls	Cases	Controls	Cases	Controls
Discovery
FinnGen (R6)	ICD-10 O14, O15.0, O15.1, O15.2, O11; ICD-9 624[4-7]; ICD-8 6370, 63710, 63799, 66120	Women without O10-O16	0	0	0	0	0	0	4743	136325	4743	136325
Estonia Biobank	ICD-10 O14, O15	ICD-10 O80-84	0	0	0	0	0	0	1400	30623	1400	30623
Genes & Health	ICD-10 O14, O15, SNOMED codes (Suppl Table 2)	ICD-10 O80, O84; OPCS R249; phecode 650; SNOMED codes (Suppl Table 2)	804	12098	0	0	0	0	0	0	804	12098
Michigan Genomics Initiative (freeze 3)	Phecode 642.1	Women without qualifying codes	0	0	0	0	0	0	267	26563	267	26563
Mass General Brigham Biobank	ICD-10 O14, O15	ICD-10 O80-82	0	0	0	0	0	0	259	1026	259	1026
BioBank Japan	ICD-10 O14, ICD-9 642[4-5], ICD-8 6370[349], phecode 642	Women without qualifying codes	123	81962	0	0	0	0	0	0	123	81962
BioMe	ICD-10 O14, O15	Without with history of childbirth by questionnaire	0	0	20	1406	14	2457	5	1062	39	4925
InterPregGen meta-analysis	Various (Suppl Table 3)	Various (Suppl Table 3)	2296	2059	0	0	0	0	7219	155660	9515	157719
Subtotal			3223	96119	20	1406	14	2457	13893	351259	17150	451241
Follow-up
HUNT	Medical Birth Registry of Norway classification	Women with normotensive pregnancies	0	0	0	0	0	0	1569	24013	1569	24013
Penn Medicine Biobank	ICD-10 O14, O15, phecode 642.1	Women in PMBB	0	0	294	6520	0	0	203	13017	497	19537
UK Biobank	ICD-10 O14, O15, O11; ICD-9 6424, 6425, 6247	Women with history of 1+ live birth without preeclampsia/eclampsia or gestational hypertension	0	0	0	0	0	0	367	202582	367	202582
nuMoM2b	SBP ≥140 mmHg or DBP ≥90 mmHg on 2 occasions ≥6 hours apart or one occasion with subsequent antihypertensive therapy after 20 weeks’ gestation plus proteinuria or other evidence of end-organ impairment (adjudicated)	No hypertensive disorder of pregnancy	0	0	116	865	48	615	317	4264	481	5744
Subtotal			0	0	410	7385	48	615	2456	243876	2914	251876
Total			3223	96119	430	8791	62	3072	16349	595135	20064	703117
Gestational hypertension	Note: Women with any qualifying codes for preeclampsia/eclampsia were designated as having preeclampsia/eclampsia.
			Asian		African		Admixed American		European		Total
	Case definition	Control population	Cases	Controls	Cases	Controls	Cases	Controls	Cases	Controls	Cases	Controls
Discovery
FinnGen (R6)	ICD-10 O13; ICD-9 6423; ICD-8 63701	Women without O10-O16	0	0	0	0	0	0	5240	136325	5240	136325
Estonia Biobank	ICD-10 O13	ICD-10 O80-84	0	0	0	0	0	0	2512	30623	2512	30623
Genes & Health	ICD-10 O13, SNOMED codes (Suppl Table 2)	ICD-10 O80, O84; OPCS R249; phecode 650; SNOMED codes (Suppl Table 2)	844	12098	0	0	0	0	0	0	844	12098
Mass General Brigham Biobank	ICD-10 O13	ICD-10 O80-82	0	0	0	0	0	0	263	1017	263	1017
BioMe	ICD-10 O13	Without with history of childbirth by questionnaire	0	0	38	1388	35	2436	29	1038	102	4862
Subtotal			844	12098	38	1388	35	2436	8044	169003	8961	184925
Follow-up
Penn Medicine Biobank	ICD-10 O13	Women in PMBB	0	0	155	6520	0	0	156	13017	311	19537
UK Biobank	ICD-10 O13; ICD-9 6423	Women with history of 1+ live birth without preeclampsia/eclampsia or gestational hypertension	0	0	0	0	0	0	436	202582	436	202582
nuMoM2b	SBP ≥140 mmHg or DBP ≥90 mmHg on 2 occasions ≥6 hours apart or one occasion with subsequent antihypertensive therapy after 20 weeks’ gestation without other features of preeclampsia or eclampsia (adjudicated)	No hypertensive disorder of pregnancy	0	0	262	865	87	615	970	4264	1319	5744
Subtotal			0	0	417	7385	87	615	1562	219863	2066	227863
Total			844	12098	455	8773	122	3051	9606	388866	11027	412788

### Sheet: Suppl Table 2
Supplementary Table 2. SNOMED codes used to ascertain preeclampsia/eclampsia and gestational hypertension cases and controls in Genes & Health.
Preeclamspia/eclampsia	Gestational hypertension	Controls
5938005	48194001	7888004
41114007	709881001	8333008
46764007	40521000119100	9343003
95605009		15467003
161806007		17333005
161807003		21127004
198983002		21243004
198984008		23667007
198985009		48782003
198986005		52483005
198990007		72892002
198991006		169961004
198992004		177184002
198993009		267015005
198993009		275568006
237281009
237282002
237283007
303063000
398254007
726513006
736992003
736993008
765182005
105651000119100
698638005

### Sheet: Suppl Table 3
Supplementary Table 3. Phenotype definitions in the InterPregGen maternal preeclampsia meta-analysis (Steinthorsdottir et al., Nat Commun 2020).
Cohort	Cases	Controls	Case definition	Control population
GOPEC	1875	5088	Singleton pregnancies with new-onset hypertension after the 20th week of gestation, with systolic BP ≥ 140 mmHg or diastolic BP ≥ 90 mmHg on at least two occasions; and new-onset proteinuria of 0.3 g/24 h or more, or ≥1+ on dipstick analysis of urine.	Population controls from the Wellcome Trust Case Control Consortium 2
deCODE	2453	134837	ICD-10 O14 and O15	Female deCODE participants recruited through various genetic studies
ALSPAC	150	6161	Systolic BP ≥ 140 mmHg OR diastolic BP ≥ 90 mmHg on 20 weeks of gestation on at least 2 occasions in women who had not previously been diagnosed with hypertension outside of pregnancy. accompanied by at least 1+ proteinuria on dipstick testing occurring at the same time as the episodes of raised BP	Genotyped women without hypertension during pregnancy
MoBa	1469	954	Singleton pregnancies with preeclampsia according to the Medical Birth Registry of Norway and no history of chronic hypertension	Non-preeclampsia mothers
SSI	872	815	ICD-8 637.04, ICD-10 O14.1, O14.2, O15.0-15.9	Healthy parous women with exclusively term deliveries, matched with preeclampsia cases by maternal birth year and age at first birth
FINRISK	400	7805	ICD-10: O14.0, O14.1, O14.9, O15.0, O15.1, O15.2, O15.9; ICD-9: 6424 to 6426, 6427A; ICD-8: 637.03, 637.04, 637.09, 637.10, 637.99	Mothers with healthy deliveries recorded in FINRISK surveys
Kazakh 1	846	814	Systolic BP ≥ 140 mmHg and diastolic BP ≥ 90 mmHg on at least two occasions within 24 h after the 20th week of pregnancy in a previously normotensive woman, accompanied by proteinuria ≥300 mg/L (women with a prior history of hypertension were excluded)	Healthy pregnant women recruited from the same maternity centers
Kazakh 2	640	361	Systolic BP ≥ 140 mmHg and diastolic BP ≥ 90 mmHg on at least two occasions within 24 h after the 20th week of pregnancy in a previously normotensive woman, accompanied by proteinuria ≥300 mg/L (women with a prior history of hypertension were excluded)	Healthy pregnant women recruited from the same maternity centers
Uzbek	810	884	Systolic BP ≥ 140 mmHg and diastolic BP ≥ 90 mmHg on at least two occasions within 24 h after the 20th week of pregnancy in a previously normotensive woman, accompanied by proteinuria ≥300 mg/L (women with a prior history of hypertension were excluded)	Healthy pregnant women recruited from the same maternity centers
Total	9515	157719

### Sheet: Suppl Table 4
Supplementary Table 4. Preeclampsia/eclampsia GWAS discovery sensitivity analysis: Meta-analysis of discovery cohorts excluding FinnGen.
Given the potential overlap of 400 preeclampsia/eclampsia cases from FINRISK between the InterPregGen meta-analysis and FinnGen (8.4% of FinnGen cases and 2.3% of overall cases) and 7,805 controls (5.7% of FinnGen controls and 1.7% of overall controls), we conducted a sensitivity analysis excluding FinnGen altogether (i.e., excluding 27.7% of all discovery cases and 30.2% of all discovery controls) with consistent effect estimates observed compared with the primary discovery analysis.
Nearest gene	rsID	CHR	POS	Effect allele / other allele	Weighted average effect allele frequency	OR	P-value	P(heterogeneity)
MTHFR / CLCN6	rs149764880	1	11820674	G / T	0.84	1.09	0.00037	0.43
WNT3A	rs708119	1	228015567	C / G	0.67	1.09	2.5e-07	0.95
MECOM	rs9855086	3	169413542	A / T	0.52	1.09	4.2e-08	0.18
FGF5	rs16998073	4	80263187	T / A	0.32	1.11	2.3e-10	0.11
MICA	rs2442752	6	31383987	C / T	0.37	1.09	8.3e-07	0.48
LINC00484	rs5899121	9	91145498	TG / T	0.86	1.14	9.7e-06	0.22
PGR	rs2508372	11	101397592	A / G	0.79	1.11	1.4e-07	0.11
SH2B3	rs10774624	12	111395984	G / A	0.4	1.1	3.5e-08	0.66
FLT1	rs7318880	13	28564148	T / C	0.49	1.1	1.4e-09	0.78
FTO	rs1421085	16	53767042	C / T	0.39	1.1	2.1e-09	0.56
RGL3	rs167479	19	11416089	G / T	0.53	1.08	9.7e-05	0.17
ZNF831	rs259983	20	59160402	C / A	0.15	1.14	6.1e-09	0.32

### Sheet: Suppl Table 5
Supplementary Table 5. Ancestry-specific associations and heterogeneity of lead preeclampsia/eclampsia and gestational hypertension variants (discovery + follow-up cohorts).
Preeclampsia/eclampsia						Asian (3,223 cases and 96,119 controls)			African (430 cases and 8,791 controls)			Admixed American (62 cases and 3,072 controls)			European (16,349 cases and 595,135 controls)
Nearest gene	Lead variant	Chromosome	Position	Effect allele	Other allele	Beta	SE	P-value	Beta	SE	P-value	Beta	SE	P-value	Beta	SE	P-value	P(heterogeneity)
MTHFR / CLCN6	rs149764880	1	11820674	G	T	0.153268	0.0491574	0.001821	-0.0657365	0.11238	0.5586	0.438673	0.358827	0.2215	0.110745	0.0188428	4.17e-09	0.257
WNT3A	rs708119	1	228015567	C	G	0.0769448	0.0351321	0.02851	-0.0196369	0.101851	0.8471	-0.156247	0.217237	0.472	0.0751304	0.0137307	4.457e-08	0.577
MECOM	rs9855086	3	169413542	A	T	0.0268945	0.0345468	0.4363	-0.0114008	0.0761833	0.881	0.110526	0.222872	0.62	0.089035	0.0127425	2.804e-12	0.229
FGF5	rs16998073	4	80263187	T	A	0.0546062	0.0363833	0.1334	0.187447	0.117929	0.112	-0.206887	0.251406	0.4106	0.106556	0.0136278	5.324e-15	0.281
MICA	rs2442752	6	31383987	C	T	0.0743512	0.0339906	0.02871	0.0696438	0.0740697	0.3471	-0.0998694	0.200917	0.6191	0.0690604	0.0138	5.604e-07	0.866
FGL1	rs2653414	8	17868560	A	C	0.163627	0.120809	0.1756	--	--	--	-1.08069	2.68055	0.6868	0.332537	0.050193	3.469e-11	0.38
LINC00484	rs5899121	9	91145498	TG	T	0.154008	0.0519646	0.00304	--	--	--	--	--	--	0.102411	0.0230215	8.648e-06	0.364
PGR	rs2508372	11	101397592	A	G	0.160513	0.0423713	0.0001517	0.0463101	0.15573	0.7662	0.162835	0.294214	0.5799	0.0916185	0.0162816	1.833e-08	0.481
SH2B3	rs10774624	12	111395984	G	A	0.0422268	0.0483758	0.3827	-0.234029	0.135516	0.08418	0.177891	0.253076	0.4821	0.0910617	0.0130458	2.949e-12	0.083
FLT1	rs7318880	13	28564148	T	C	0.087591	0.0355664	0.01379	0.0039022	0.136653	0.9772	-0.22422	0.211675	0.2895	0.0870148	0.0129381	1.75e-11	0.473
FTO	rs1421085	16	53767042	C	T	0.0861722	0.0363247	0.01768	0.0733974	0.119552	0.5393	0.134412	0.259138	0.604	0.0881195	0.0128784	7.786e-12	0.997
RGL3	rs167479	19	11416089	G	T	0.0478879	0.0520596	0.3576	0.144736	0.178059	0.4163	0.298086	0.238898	0.2121	0.0936261	0.0141747	3.971e-11	0.668
ZNF831	rs259983	20	59160402	C	A	0.122216	0.060683	0.04401	0.0845888	0.0765781	0.2693	0.087224	0.297497	0.7694	0.131115	0.0170859	1.669e-14	0.944
UPB1	rs17572606	22	24472204	T	C	--	--	--	--	--	--	--	--	--	0.342429	0.0626477	4.604e-08	--
Gestational hypertension						Asian (844 cases and 12,098 controls)			African (455 cases and 8,773 controls)			Admixed American (122 cases and 3,051 controls)			European (9,606 cases and 388,866 controls)
Nearest gene	Lead variant	Chromosome	Position	Effect allele	Other allele	Beta	SE	P-value	Beta	SE	P-value	Beta	SE	P-value	Beta	SE	P-value	P(heterogeneity)
MTHFR / CLCN6	rs17367504	1	11802721	A	G	0.0012675	0.0793499	0.9873	0.0361367	0.120182	0.7637	0.253281	0.257763	0.3258	0.146206	0.0226602	1.103e-10	0.266
MECOM	rs9855086	3	169413542	A	T	0.165859	0.0649108	0.01061	-0.0299441	0.0768718	0.6969	-0.463669	0.15294	0.002432	0.0868726	0.0158858	4.537e-08	0.001
FGF5	rs16998073	4	80263187	T	A	0.112801	0.0732963	0.1238	0.10228	0.121568	0.4002	0.0384619	0.172158	0.8232	0.111422	0.0170704	6.702e-11	0.98
NPR3	rs13154066	5	32831564	C	T	0.078331	0.0662045	0.2367	0.122034	0.0790393	0.1226	-0.10548	0.154087	0.4936	0.0982903	0.0162618	1.501e-09	0.592
TNS2 / CSAD	rs7139122	12	53173006	A	G	--	--	--	0.145359	0.13131	0.2683	-0.386755	0.92712	0.6766	0.355763	0.0605801	4.29e-09	0.261
RGL3	rs167479	19	11416089	G	T	--	--	--	-0.0259512	0.128287	0.8397	0.156038	0.179832	0.3856	0.104385	0.0164404	2.163e-10	0.576
PREX1	rs2208589	20	48791877	G	A	0.0375082	0.0796945	0.6379	0.0564093	0.14113	0.6894	-0.0328707	0.179126	0.8544	0.142863	0.0233043	8.77e-10	0.433
ZNF831	rs260017	20	59141918	A	G	0.32227	0.099759	0.001236	0.138272	0.0819858	0.09169	0.16194	0.214722	0.4507	0.137386	0.0211127	7.654e-11	0.348

### Sheet: Suppl Table 6
Supplementary Table 6. Genetic correlation (SE) among preeclampsia/eclampsia (discovery cohorts), gestational hypertension (discovery cohorts), and systolic and diastolic blood pressure (Million Veterans Program).
	Preeclampsia/eclampsia	Gestational hypertension	Systolic blood pressure
Preeclampsia/eclampsia
Gestational hypertension	0.7092 (0.0765)
Systolic blood pressure	0.5167 (0.053)	0.7254 (0.063)
Diastolic blood pressure	0.493 (0.0609)	0.5983 (0.0641)	0.6191 (0.0268)

### Sheet: Suppl Table 7
Supplementary Table 7. Additional loci identified by multi-trait analysis of genome-wide summary statistics (MTAG).
					MTAG
Nearest gene	rsID	CHR	POS	Effect allele / other allele	Weighted average effect allele frequency	Z-score	P-value
PLCE1	rs10882398	10	94133031	A / T	0.53	5.92	3.2e-09
FURIN	rs6224	15	90880313	T / G	0.42	5.74	9.4e-09

### Sheet: Suppl Table 8
Supplementary Table 8. Colocalization of expression quantative trait loci in GTEx within 500 KB of lead preeclampsia/eclampsia variants.
Trait	Region	Gene	Tissue	TopSNP_eQTL	GWAS.Lead.SNP	Best.Causal.SNP	Coloc.H0	Coloc.H1	Coloc.H2	Coloc.H3	Coloc.H4	GWAS.P	eQTL.P	Coloc_res
preec	20:63339560:64291000	ZBTB46	Brain_Frontal_Cortex_BA9	20:63839519	20:63839519	20:63839519	5.79e-06	6.472e-05	0.0003124	0.002495	0.9971	1.401e-08	5.09774e-10	Strong coloc
preec	20:63339560:64291000	ZBTB46	Brain_Anterior_cingulate_cortex_BA24	20:63839519	20:63839519	20:63839519	0.0001521	0.0017	0.0005517	0.005174	0.9924	1.401e-08	3.23512e-08	Strong coloc
preec	20:63339560:64291000	ZBTB46	Brain_Cortex	20:63811886	20:63839519	20:63839519	1.294e-05	0.0001446	0.0008783	0.008827	0.9901	1.401e-08	4.5986e-09	Strong coloc
preec	20:63339560:64291000	ZBTB46	Muscle_Skeletal	20:63840174	20:63839519	20:63839519	5.158e-06	5.765e-05	0.001481	0.01557	0.9829	1.401e-08	4.81203e-08	Strong coloc
preec	6:30884104:31883961	CLIC1	Adipose_Visceral_Omentum	6:31383987	6:31383987	6:31383987	3.313e-05	0.004303	0.000191	0.02384	0.9716	2.336e-09	2.14084e-06	Strong coloc
preec	1:11320698:12320596	CLCN6	Artery_Tibial	1:11798900	1:11820674	1:11802721	8.634e-13	1.117e-10	0.0002856	0.03598	0.9637	1.821e-08	1.98126e-16	Strong coloc
preec	1:11320698:12320596	CLCN6	Esophagus_Mucosa	1:11804529	1:11820674	1:11802721	4.149e-10	5.366e-08	0.0002905	0.03662	0.9631	1.821e-08	3.30352e-13	Strong coloc
preec	1:11320698:12320596	CLCN6	Skin_Sun_Exposed_Lower_leg	1:11798900	1:11820674	1:11798900	3.679e-15	4.758e-13	0.0002942	0.03709	0.9626	1.821e-08	9.47021e-20	Strong coloc
preec	1:227515601:228515535	IBA57	Esophagus_Mucosa	1:228201833	1:228015567	1:228083452	0.0001209	0.004476	0.001008	0.03635	0.958	2.34e-08	0.00198324	Strong coloc
preec	20:63339560:64291000	ZBTB46	Artery_Tibial	20:63839519	20:63839519	20:63839519	0.002669	0.02984	0.001373	0.0144	0.9517	1.401e-08	7.17852e-05	Strong coloc
preec	4:79763237:80763066	FGF5	Kidney_Cortex	4:80253438	4:80263187	4:80263187	5.21e-09	0.03544	2.655e-09	0.01711	0.9475	3.128e-14	2.5145e-08	Strong coloc
preec	20:63339560:64291000	ZBTB46	Brain_Amygdala	20:63771275	20:63839519	20:63839519	0.001496	0.01672	0.003082	0.0335	0.9452	1.401e-08	1.23306e-06	Strong coloc
preec	20:63339560:64291000	KCNQ2	Esophagus_Gastroesophageal_Junction	20:63819726	20:63839519	20:63839519	0.002926	0.0327	0.002	0.02141	0.941	1.401e-08	4.64716e-05	Strong coloc
preec	1:227515601:228515535	IBA57	Esophagus_Gastroesophageal_Junction	1:228165950	1:228015567	1:228165950	0.0006128	0.02268	0.001385	0.05032	0.925	2.34e-08	0.000662681	Strong coloc
preec	1:11320698:12320596	CLCN6	Cells_Cultured_fibroblasts	1:11794419	1:11820674	1:11802721	1.738e-10	2.248e-08	0.0007699	0.09867	0.9006	1.821e-08	1.31628e-13	Strong coloc
preec	6:30884104:31883961	TCF19	Esophagus_Gastroesophageal_Junction	6:31330598	6:31383987	6:31383987	1.145e-06	0.0001487	0.0007654	0.09852	0.9006	2.336e-09	1.42097e-08	Strong coloc
preec	20:63339560:64291000	ZBTB46	Brain_Nucleus_accumbens_basal_ganglia	20:63830219	20:63839519	20:63839519	6.606e-05	0.0007384	0.008373	0.09269	0.8981	1.401e-08	6.56668e-08	Strong coloc
preec	1:227515601:228515535	WNT3A	Skin_Sun_Exposed_Lower_leg	1:228015567	1:228015567	1:228015567	0.001792	0.06633	0.001272	0.0462	0.8844	2.34e-08	5.46001e-05	Strong coloc
preec	4:79763237:80763066	PRDM8	Testis	4:80263187	4:80263187	4:80263187	1.238e-08	0.08424	8.164e-09	0.05467	0.8611	3.128e-14	0.000129809	Strong coloc
preec	1:11320698:12320596	NPPA	Heart_Atrial_Appendage	1:11845794	1:11820674	1:11820674	0.000414	0.05354	0.001058	0.136	0.809	1.821e-08	1.86053e-05	Strong coloc
preec	1:11320698:12320596	CLCN6	Brain_Spinal_cord_cervical_c-1	1:11820674	1:11820674	1:11820674	0.0008707	0.1126	0.0006065	0.07764	0.8083	1.821e-08	5.61787e-07	Strong coloc
preec	1:227515601:228515535	MRPL55	Skin_Sun_Exposed_Lower_leg	1:228212065	1:228015567	1:228015567	5.122e-05	0.001896	0.005024	0.1851	0.8079	2.34e-08	2.4698e-06	Strong coloc
preec	3:168913558:169913452	MYNN	Brain_Cerebellum	3:169321486	3:169413542	3:169422102	0.0001239	0.1362	6.471e-05	0.07036	0.7933	5.702e-10	0.000249771	Strong coloc
preec	19:10916092:11915890	ZNF627	Liver	19:11416089	19:11416089	19:11416089	0.0008921	0.1622	0.0003106	0.05569	0.7809	7.593e-10	0.000342905	Strong coloc
preec	20:63339560:64291000	ZBTB46	Brain_Hippocampus	20:63814998	20:63839519	20:63839519	0.01213	0.1356	0.00688	0.07612	0.7693	1.401e-08	0.000149659	Strong coloc
preec	1:11320698:12320596	CLCN6	Brain_Putamen_basal_ganglia	1:11797979	1:11820674	1:11797979	0.001023	0.1323	0.000774	0.09935	0.7666	1.821e-08	3.01652e-05	Strong coloc
preec	1:227515601:228515535	GJC2	Artery_Aorta	1:228090168	1:228015567	1:228083452	0.002994	0.1108	0.003257	0.1198	0.7632	2.34e-08	0.00635388	Strong coloc
preec	4:79763237:80763066	FGF5	Brain_Cerebellar_Hemisphere	4:80286809	4:80263187	4:80263187	1.751e-08	0.1191	1.895e-08	0.1281	0.7528	3.128e-14	7.69105e-05	Strong coloc
preec	20:58660423:59660387	CTSZ	Artery_Aorta	20:59187980	20:59160402	20:59164774	2.024e-07	0.1486	1.411e-07	0.1028	0.7486	1.044e-12	0.000940244	Strong coloc
preec	6:30884104:31883961	CCHCR1	Testis	6:31171675	6:31383987	6:31171675	5.999e-40	7.792e-38	0.002141	0.2774	0.7205	2.336e-09	2.97211e-05	Strong coloc
preec	1:227515601:228515535	IBA57	Cells_Cultured_fibroblasts	1:228204107	1:228015567	1:228083452	0.001331	0.04926	0.00625	0.2306	0.7125	2.34e-08	0.00148812	Strong coloc
preec	1:227515601:228515535	IBA57	Esophagus_Muscularis	1:228146717	1:228015567	1:228094994	5.498e-08	2.035e-06	0.007616	0.2812	0.7112	2.34e-08	1.41672e-06	Strong coloc
preec	6:30884104:31883961	PSORS1C1	Brain_Cerebellar_Hemisphere	6:31137689	6:31383987	6:31383987	0.0001362	0.01769	0.002122	0.275	0.7051	2.336e-09	2.63438e-06	Strong coloc
preec	19:10916092:11915890	EPOR	Cells_Cultured_fibroblasts	19:11288862	19:11416089	19:11416089	0.00105	0.191	0.0005893	0.1065	0.7009	7.593e-10	0.0010442	Strong coloc
preec	1:227515601:228515535	ARF1	Artery_Aorta	1:228083452	1:228015567	1:228083452	0.005925	0.2193	0.002146	0.07875	0.6939	2.34e-08	0.00124004	Weak coloc
preec	20:63339560:64291000	ZBTB46	Brain_Putamen_basal_ganglia	20:63791266	20:63839519	20:63839519	0.0001278	0.001428	0.02575	0.2871	0.6856	1.401e-08	1.43771e-07	Weak coloc
preec	1:11320698:12320596	NPPB	Testis	1:11706979	1:11820674	1:11802721	0.001253	0.162	0.001178	0.1517	0.6839	1.821e-08	0.000147526	Weak coloc
preec	12:110896089:111895856	ACAD10	Adipose_Subcutaneous	12:111388673	12:111395984	12:111395984	3.827e-06	0.242	1.36e-06	0.08532	0.6727	2.914e-12	0.00102566	Weak coloc
preec	1:11320698:12320596	CLCN6	Brain_Nucleus_accumbens_basal_ganglia	1:11775398	1:11820674	1:11820674	0.0007147	0.09244	0.001808	0.2332	0.6719	1.821e-08	3.11565e-05	Weak coloc
preec	1:227515601:228515535	MRPL55	Colon_Transverse	1:228089347	1:228015567	1:228083452	0.001532	0.05669	0.007505	0.2771	0.6571	2.34e-08	0.00208992	Weak coloc
preec	6:30884104:31883961	MSH5	Esophagus_Mucosa	6:31528792	6:31383987	6:31383987	9.623e-05	0.0125	0.002534	0.3285	0.6564	2.336e-09	1.41996e-05	Weak coloc
preec	20:63339560:64291000	ZBTB46	Brain_Caudate_basal_ganglia	20:63791266	20:63839519	20:63839519	0.00456	0.05097	0.02415	0.2693	0.6511	1.401e-08	6.18548e-05	Weak coloc
preec	1:227515601:228515535	WNT9A	Lung	1:227921770	1:228015567	1:228015567	0.00698	0.2583	0.002356	0.08655	0.6458	2.34e-08	0.000596664	Weak coloc
preec	1:227515601:228515535	GUK1	Colon_Sigmoid	1:228186551	1:228015567	1:228029296	0.005663	0.2096	0.003962	0.146	0.6347	2.34e-08	0.0012934	Weak coloc
preec	20:63339560:64291000	ZBTB46	Colon_Sigmoid	20:63803569	20:63839519	20:63839519	0.01941	0.2169	0.01095	0.1218	0.6309	1.401e-08	0.00108004	Weak coloc
preec	1:11320698:12320596	CLCN6	Stomach	1:11823674	1:11820674	1:11820674	0.001904	0.2463	0.001015	0.1307	0.6201	1.821e-08	0.000281127	Weak coloc
preec	1:227515601:228515535	ARF1	Artery_Tibial	1:227925462	1:228015567	1:228083452	0.00748	0.2768	0.002645	0.09728	0.6158	2.34e-08	0.00117841	Weak coloc
preec	1:11320698:12320596	AGTRAP	Ovary	1:11775398	1:11820674	1:11797979	0.0008468	0.1095	0.002126	0.2743	0.6132	1.821e-08	2.83565e-05	Weak coloc
preec	1:11320698:12320596	MTHFR	Cells_EBV-transformed_lymphocytes	1:11790946	1:11820674	1:11802721	0.0002199	0.02845	0.002858	0.3691	0.5994	1.821e-08	1.05516e-06	Weak coloc
preec	1:227515601:228515535	IBA57	Cells_EBV-transformed_lymphocytes	1:228222533	1:228015567	1:228083452	0.00554	0.2051	0.005045	0.1861	0.5983	2.34e-08	0.00103432	Weak coloc
preec	12:110896089:111895856	SH2B3	Whole_Blood	12:111519606	12:111395984	12:111395984	3.835e-06	0.2425	2.597e-06	0.1636	0.5939	2.914e-12	0.00158782	Weak coloc
preec	19:10916092:11915890	ZNF69	Colon_Transverse	19:11497904	19:11416089	19:11416089	0.001707	0.3105	0.0005622	0.1017	0.5856	7.593e-10	0.00225161	Weak coloc
preec	1:227515601:228515535	MRPL55	Brain_Cerebellar_Hemisphere	1:228106599	1:228015567	1:228083452	0.007153	0.2647	0.003865	0.1425	0.5818	2.34e-08	0.00707307	Weak coloc
preec	19:10916092:11915890	ZNF653	Lung	19:11446882	19:11416089	19:11416089	0.001711	0.3112	0.000654	0.1184	0.5681	7.593e-10	0.0026089	Weak coloc
preec	1:11320698:12320596	CLCN6	Skin_Not_Sun_Exposed_Suprapubic	1:11794419	1:11820674	1:11802721	9.117e-12	1.179e-09	0.003385	0.4373	0.5594	1.821e-08	5.43773e-15	Weak coloc
preec	1:227515601:228515535	TRIM11	Brain_Amygdala	1:228083452	1:228015567	1:228083452	0.008311	0.3076	0.003524	0.1299	0.5507	2.34e-08	0.00440923	Weak coloc
preec	12:110896089:111895856	ALDH2	Adipose_Subcutaneous	12:111341988	12:111395984	12:111395984	3.934e-06	0.2487	3.196e-06	0.2015	0.5497	2.914e-12	0.00256846	Weak coloc
preec	1:11320698:12320596	CLCN6	Spleen	1:11802707	1:11820674	1:11797979	0.001782	0.2304	0.001711	0.2208	0.5453	1.821e-08	0.000467071	Weak coloc
preec	1:11320698:12320596	CLCN6	Colon_Transverse	1:11808454	1:11820674	1:11820674	0.0001829	0.02365	0.003368	0.4351	0.5377	1.821e-08	9.37246e-06	Weak coloc
preec	1:227515601:228515535	RNF187	Stomach	1:228484557	1:228015567	1:228029296	0.008046	0.2978	0.004191	0.1546	0.5354	2.34e-08	0.00169907	Weak coloc
preec	1:11320698:12320596	CLCN6	Liver	1:11801798	1:11820674	1:11820674	0.002401	0.3105	0.001196	0.1541	0.5318	1.821e-08	0.000406436	Weak coloc
preec	20:63339560:64291000	PTK6	Colon_Sigmoid	20:63522433	20:63839519	20:63839519	0.02362	0.264	0.01526	0.17	0.5271	1.401e-08	0.0018024	Weak coloc
preec	1:11320698:12320596	VPS13D	Artery_Coronary	1:11861124	1:11820674	1:11797979	0.002389	0.309	0.001245	0.1605	0.5269	1.821e-08	0.000472033	Weak coloc
preec	20:58660423:59660387	ZNF831	Pituitary	20:59109090	20:59160402	20:59164774	4.167e-07	0.3059	2.294e-07	0.1679	0.5262	1.044e-12	0.00260459	Weak coloc
preec	12:110896089:111895856	ACAD10	Thyroid	12:111444796	12:111395984	12:111395984	5.991e-06	0.3788	1.549e-06	0.09744	0.5238	2.914e-12	0.00267711	Weak coloc
preec	12:111250106:112249955	HECTD4	Artery_Aorta	12:111565546	12:111750036	12:111395984	3.283e-06	0.2078	4.516e-06	0.2854	0.5068	6.964e-09	0.00187754	Weak coloc
preec	1:11320698:12320596	CLCN6	Muscle_Skeletal	1:11804321	1:11820674	1:11820674	0.0006512	0.08422	0.003144	0.4062	0.5058	1.821e-08	0.000212617	Weak coloc

### Sheet: Suppl Table 9
Supplementary Table 9. Colocalization of expression quantative trait loci in GTEx within 500 KB of lead gestational hypertension variants.
Trait	Region	Gene	Tissue	TopSNP_eQTL	GWAS.Lead.SNP	Best.Causal.SNP	Coloc.H0	Coloc.H1	Coloc.H2	Coloc.H3	Coloc.H4	GWAS.P	eQTL.P	Coloc_res
geshtn	5:32331863:33331560	NPR3	Adrenal_Gland	5:32831564	5:32831564	5:32831564	6.157e-08	7.577e-05	5.583e-06	0.005877	0.994	5.254e-10	1.77558e-09	Strong coloc
geshtn	5:32331863:33331560	NPR3	Nerve_Tibial	5:32831833	5:32831564	5:32831833	1.864e-38	2.293e-35	5.814e-06	0.006161	0.9938	5.254e-10	4.19248e-43	Strong coloc
geshtn	5:32331863:33331560	NPR3	Testis	5:32831833	5:32831564	5:32831833	2.561e-14	3.152e-11	6.127e-06	0.006546	0.9934	5.254e-10	3.32872e-16	Strong coloc
geshtn	5:32331863:33331560	NPR3	Lung	5:32829869	5:32831564	5:32831564	8.556e-15	1.053e-11	7.341e-06	0.008042	0.992	5.254e-10	3.49176e-16	Strong coloc
geshtn	20:48292162:49291845	PREX1	Brain_Cortex	20:48791877	20:48791877	20:48791877	0.002425	0.02765	0.001305	0.01393	0.9547	2.786e-08	4.02781e-06	Strong coloc
geshtn	4:79763341:80762996	FGF5	Kidney_Cortex	4:80253438	4:80263187	4:80263187	1.196e-05	0.04685	6.086e-06	0.02291	0.9302	1.007e-10	2.5145e-08	Strong coloc
geshtn	5:32331863:33331560	NPR3	Cells_Cultured_fibroblasts	5:32831564	5:32831564	5:32831564	3.111e-05	0.03828	3.867e-05	0.04668	0.915	5.254e-10	5.80727e-05	Strong coloc
geshtn	5:32331863:33331560	NPR3	Ovary	5:32831564	5:32831564	5:32831564	9.326e-05	0.1148	4.584e-05	0.05558	0.8295	5.254e-10	5.25892e-05	Strong coloc
geshtn	4:79763341:80762996	PRDM8	Testis	4:80263187	4:80263187	4:80263187	2.852e-05	0.1117	1.877e-05	0.07273	0.8155	1.007e-10	0.000129809	Strong coloc
geshtn	3:168913566:169913452	MYNN	Brain_Cerebellum	3:169321486	3:169413542	3:169422102	0.01282	0.1205	0.006687	0.06204	0.798	4.634e-08	0.000249771	Strong coloc
geshtn	5:32331863:33331560	NPR3	Heart_Atrial_Appendage	5:32786283	5:32831564	5:32831564	8.242e-05	0.1014	0.0001055	0.129	0.7693	5.254e-10	0.000482819	Strong coloc
geshtn	19:10916092:11915780	ZNF627	Liver	19:11416089	19:11416089	19:11416089	0.0126	0.16	0.004369	0.05472	0.7683	1.526e-08	0.000342905	Strong coloc
geshtn	4:79763341:80762996	FGF5	Brain_Cerebellar_Hemisphere	4:80286809	4:80263187	4:80263187	3.777e-05	0.148	4.085e-05	0.1593	0.6927	1.007e-10	7.69105e-05	Weak coloc
geshtn	19:10916092:11915780	EPOR	Cells_Cultured_fibroblasts	19:11288862	19:11416089	19:11416089	0.01482	0.1883	0.007933	0.1001	0.6889	1.526e-08	0.0010442	Weak coloc
geshtn	19:10916092:11915780	ZNF69	Colon_Transverse	19:11497904	19:11416089	19:11416089	0.02377	0.3019	0.007799	0.09849	0.568	1.526e-08	0.00225161	Weak coloc
geshtn	20:58643742:59643506	ZNF831	Pituitary	20:59109090	20:59143668	20:59151050	2.014e-07	0.2872	1.105e-07	0.157	0.5558	2.17e-12	0.000382717	Weak coloc
geshtn	19:10916092:11915780	ZNF653	Lung	19:11446882	19:11416089	19:11416089	0.0238	0.3023	0.009054	0.1145	0.5504	1.526e-08	0.0026089	Weak coloc

### Sheet: Suppl Table 10
Supplementary Table 11. Variants 2 Genes (V2G) scores for sequence variants for preeclampsia/eclampsia from Open Targets (https://genetics.opentargets.org/).
Lead sequence variant				Open Targets evidence summary
rsID	Chromosome	Position	Nearest gene	Gene	Overall V2G score	Distance (Canonical transcription start site)	pQTL evidence	eQTL evidence	PCHi-C evidence
rs149764880	1	11820674	MTHFR	CLCN6	0.332746	14578			0.9
				MTHFR	0.324181	14219		0.9	0.9
				C1orf167	0.232746	58887			0.3
				MFN2	0.191184	159507			0.6
				NPPA	0.166247	27671		0.1	0.9
				NPPB	0.157935	38271
				MIIP	0.116373	198792			0.8
				FBXO6	0.10806	156474			0.6
				KIAA2013	0.0664987	105754	0.5
				AGTRAP	0.0664987	84590
				PLOD1	0.0664987	113531
				MAD2L2	0.0581864	129024
				DRAXIN	0.0581864	128964
				FBXO44	0.0581864	166299
				FBXO2	0.0581864	164889
				TNFRSF1B	0.0581864	346317		0.8	0.4
				VPS13D	0.0498741	409356			0.4
				TNFRSF8	0.0415617	242629
				DISP3	0.024937	341519		0.5
				MTOR	0.0166247				0.2
				SRM	0.00831234			1	0.1
rs708119	1	228015567	WNT3A	WNT3A	0.191436	8569		0.5
				IBA57	0.191184	150237		0.8
				MRPL55	0.182872	93745		0.7
				OBSCN	0.166247	192477		0.7
				ARF1	0.10806	67093		0.2
				C1orf35	0.0914358	89844			0.3
				WNT9A	0.0748111	67635
				TRIM17	0.0748111	401294			0.7
				GUK1	0.0664987	124395
				GJC2	0.0581864	134363
				H3-4	0.0581864	409793			0.5
				PRSS38	0.0498741	199874
				SNAP47	0.0332494	287367
				RNF187	0.0332494	471815			0.3
				JMJD4	0.0332494	280156
				H2AW	0.024937	442306			0.2
				H2BU1	0.024937	442536			0.2
				TRIM11	0.0166247	391268
				ZNF678	0.00831234	452024
rs9855086	3	169413542	MECOM	MECOM	0.0667506	250233
				ACTRT3	0.024937	356019
				MYNN	0.024937	359854
				LRRIQ4	0.0166247	399328
				LRRC34	0.0166247	399444
				LRRC31	0.00831234	456393
				SAMD7	0	498030
rs16998073	4	80263187	FGF5	FGF5	0.182872	3452		0.6
				PRDM8	0.116373	79308		0.3
				CFAP299	0.0748111	72543
				ANTXR2	0.0581864	137733
rs2442752	6	31383987	MICA	MICA	0.28262	15797	0.8	0.4
				MICB	0.232746	110894	0.8	0.2
				HLA-B	0.224433	26799		0.9
				HLA-C	0.199496	111857		0.8
				CCHCR1	0.174559	225749		0.8
				TCF19	0.157935	225440		0.7
				TNF	0.149622	191578		0.6
				C4B	0.149622			0.9
				POU5F1	0.14131	203256		0.5	0.1
				C4A	0.132997			0.8
				CYP21A2	0.132997			0.8
				FLOT1	0.132997			0.8
				IER3	0.132997			0.8
				PSORS1C1	0.124685	269237		0.5
				DDX39B	0.10806	158461		0.3
				PSORS1C2	0.10806	244921		0.4
				LY6G5C	0.0997481	300053		0.4
				C2	0.0997481		0.6
				HLA-E	0.0831234			0.5
				ATP6V1G2	0.0748111	164440		0.1
				ATF6B	0.0664987			0.4
				NEU1	0.0664987	478918		0.4
				MCCD1	0.0581864	144975
				NFKBIL1	0.0581864	162883
				ATP6V1G2-DDX39B	0.0581864	162621
				LTA	0.0498741	188067
				NCR3	0.0498741	209019
				AGER	0.0498741			0.3
				LST1	0.0498741	202137
				VWA7	0.0498741	393341		0.2
				LTB	0.0498741	198535
				CFB	0.0498741		0.3
				CDSN	0.0415617	263541
				DDAH2	0.0415617	346630		0.1
				AIF1	0.0415617	231230
				C6orf15	0.0415617	271412
				BAG6	0.0415617	268718
				PRRC2A	0.0415617	236728
				APOM	0.0415617	268429
				ABHD16A	0.0332494	319369
				LY6G6F	0.0332494	322879
				CSNK2B	0.0332494	281240
				GPANK1	0.0332494	282296
				C6orf47	0.0332494	276791
				LY6G6F-LY6G6D	0.0332494	322917
				LY6G5B	0.0332494	286180
				LY6G6D	0.024937	331361
				CLIC1	0.024937	355776
				LY6G6E	0.024937	330078
				MPIG6B	0.024937	334607
				MSH5-SAPCD1	0.024937	356033
				MUC22	0.024937	373513
				MSH5	0.024937	355690
				LY6G6C	0.024937	337759
				LSM2	0.0166247	422979
				VARS1	0.0166247	411765
				SAPCD1	0.0166247	379009
				MUC21	0.0166247	400269
				HSPA1A	0.00831234	431556
				MUCL3	0.00831234	449464
				HSPA1B	0.00831234	443751
				SFTA2	0.00831234	428351
				VARS2	0.00831234	469782
				HSPA1L	0.00831234	431296
				SLC44A4	0	495059
				GTF2H4	0	475780
rs5899121	9	91145498	LINC00484	AUH	0.116373	216420			0.8
				NFIL3	0.0997481	278334			0.8
				SYK	0.024937	343711
rs2508372	11	101397592	PGR	PGR	0.0415617	267779
				TRPC6	0.0166247	474970		0.1
rs10774624	12	111395984	SH2B3	SH2B3	0.216121	9939		0.8
				PHETA1	0.174559	26863		0.6
				ALDH2	0.14131	370903		0.7
				TMEM116	0.116373			0.7
				GPN3	0.116373			0.7
				TRAFD1	0.0831234			0.5
				TCTN1	0.0498741			0.3
				FAM216A	0.0498741			0.3
				VPS29	0.0498741			0.3
				ATXN2	0.0498741	203692
				ACAD10	0.0498741	290069		0.1
				NAA25	0.0332494			0.2
				BRAP	0.0332494	289972
				CUX2	0.024937	361819
				MYL2	0.00831234	474541
				MAPKAPK5	0.00831234	446244
rs7318880	13	28564148	FLT1	FLT1	0.0748111	69003
				POMP	0.0664987	94956
				SLC46A3	0.0581864	154822
				MTUS2	0.0415617	256191
				FLT3	0.00831234	463556
				PAN3	0.00831234	425642
rs1421085	16	53767042	FTO	FTO	0.133249	65350		0.2
				RPGRIP1L	0.0748111	63104
				IRX5	0.0498741				0.6
				AKTIP	0.0415617	262631
				RBL2	0.024937	333065
				IRX3	0.0166247			0.1
rs167479	19	11416089	RGL3	RGL3	0.24937	3239
				TSPAN16	0.132997	119950			0.8
				DOCK6	0.10806	153565			0.6
				KANK2	0.0997481	218298			0.6
				SPC24	0.0997481	260282			0.7
				EPOR	0.0914358	31747			0.2
				ODAD3	0.0831234	19693
				PRKCSH	0.0831234	19195
				ELAVL3	0.0831234	64957			0.1
				PLPPR2	0.0748111	60703
				SWSAP1	0.0748111	41423
				TMEM205	0.0748111	69571
				RAB3D	0.0748111	69819
				CCDC159	0.0748111	71405
				ZNF653	0.0748111	89750			0.1
				ECSIT	0.0664987	113083
				CNN1	0.0664987	122678
				ANGPTL8	0.0581864	178639			0.1
				ZNF627	0.0581864	143285
				ACP5	0.0581864	162919
				ELOF1	0.0581864	143147
				ZNF823	0.0332494	322920
				ZNF441	0.024937	350911
				LDLR	0.024937	326627
				ZNF491	0.0166247	381578
				ZNF440	0.0166247	398184
				ZNF69	0.00831234	471693
				ZNF439	0.00831234	432637
				SMARCA4	0.00831234	455157
				TIMM29	0	487278
				YIPF2	0	487408
rs259983	20	59160402	ZNF831	NELFCD	0.0831234	179194		0.2
				PRELID3B	0.0831234	117593			0.2
				ZNF831	0.0748111	37021
				TUBB1	0.0581864	140973
				ATP5F1E	0.0581864	128057
				RBM38	0.0581864				0.7
				EDN3	0.0581864	140041
				CTSZ	0.0581864	152164
				GNAS	0.0332494	320684
				PHACTR3	0.0166247	417107
				NPEPL1	0.00831234	471271

### Sheet: Suppl Table 11
Supplementary Table 11. Variants 2 Genes (V2G) scores for sequence variants for gestational hypertension from Open Targets (https://genetics.opentargets.org/).
Lead sequence variant				Open Targets evidence summary
rsID	Chromosome	Position	Nearest gene	Gene	Overall V2G score	Distance (Canonical transcription start site)	pQTL evidence	eQTL evidence	PCHi-C evidence
rs9855086	3	169413542	MECOM	MECOM	0.0667506	250233
				ACTRT3	0.024937	356019
				MYNN	0.024937	359854
				LRRIQ4	0.0166247	399328
				LRRC34	0.0166247	399444
				LRRC31	0.00831234	456393
				SAMD7	0	498030
rs16998073	4	80263187	FGF5	FGF5	0.182872	3452		0.6
				PRDM8	0.116373	79308		0.3
				CFAP299	0.0748111	72543
				ANTXR2	0.0581864	137733
rs13154066	5	32831564	NPR3	NPR3	0.207809	142494		0.9
				SUB1	0.0332494	299931
				ZFR	0.0166247	386824
rs7139122	12	53173006	TNS2 / CSAD	MFSD5	0.124685	78245		0.3	0.1
				CSAD	0.108312	7919
				PFDN5	0.0997481	122285			0.4
				ESPL1	0.0997481	95293			0.4
				ZNF740	0.0831234	7698		0
				SOAT2	0.0748111	69520
				ITGB7	0.0748111	34276		0
				RARG	0.0748111	59974
				SP7	0.0664987	172309			0.1
				IGFBP6	0.0664987	75570
				SPRYD3	0.0664987	93602
				EIF4B	0.0581864	166724
				TNS2	0.0581864	126037
				MYG1	0.0581864	126689
				AAAS	0.0581864	151858
				KRT8	0.0498741	223052
				SP1	0.0498741	207170
				KRT1	0.0498741	492599		0.3
				KRT18	0.0498741	224135
				PRR13	0.0415617	268672
				AMHR2	0.0415617	250849
				PCBP2	0.0332494	279096
				KRT78	0.0332494	323914
				NPFF	0.024937	334478
				MAP3K12	0.024937	327057
				KRT4	0.024937	358890
				TARBP2	0.024937	327915
				KRT79	0.024937	338695
				KRT76	0.0166247	395661
				KRT3	0.0166247	376889
				ATF7	0.00831234	453404
				ATF7-NPFF	0.00831234	452973
				KRT77	0.00831234	469482
rs167479	19	11416089	RGL3	RGL3	0.24937	3239
				TSPAN16	0.132997	119950			0.8
				DOCK6	0.10806	153565			0.6
				KANK2	0.0997481	218298			0.6
				SPC24	0.0997481	260282			0.7
				EPOR	0.0914358	31747			0.2
				ODAD3	0.0831234	19693
				PRKCSH	0.0831234	19195
				ELAVL3	0.0831234	64957			0.1
				PLPPR2	0.0748111	60703
				SWSAP1	0.0748111	41423
				TMEM205	0.0748111	69571
				RAB3D	0.0748111	69819
				CCDC159	0.0748111	71405
				ZNF653	0.0748111	89750			0.1
				ECSIT	0.0664987	113083
				CNN1	0.0664987	122678
				ANGPTL8	0.0581864	178639			0.1
				ZNF627	0.0581864	143285
				ACP5	0.0581864	162919
				ELOF1	0.0581864	143147
				ZNF823	0.0332494	322920
				ZNF441	0.024937	350911
				LDLR	0.024937	326627
				ZNF491	0.0166247	381578
				ZNF440	0.0166247	398184
				ZNF69	0.00831234	471693
				ZNF439	0.00831234	432637
				SMARCA4	0.00831234	455157
				TIMM29	0	487278
				YIPF2	0	487408
rs2208589	20	48791877	PREX1	PREX1	0.216373	36122		0.7
				ARFGEF2	0.0581864	129834			0
				CSE1L	0.0415617	254369
				ZMYND8	0.0332494				0.4
				STAU1	0.0166247	396490
				DDX27	0.00831234	427470
				ZNFX1	0	486549
rs260017	20	59160402	ZNF831	NELFCD	0.10806	160710		0.3
				ZNF831	0.0831234	18537
				TUBB1	0.0664987	122489
				ATP5F1E	0.0664987	109573
				PRELID3B	0.0664987	99109
				EDN3	0.0581864	158525
				CTSZ	0.0581864	133680
				GNAS	0.0332494	302200
				PHACTR3	0.00831234	435591
				NPEPL1	0.00831234	452787
				STX16	0	490665
				STX16-NPEPL1	0	490484

### Sheet: Suppl Table 12
Supplementary Table 12. Top genes prioritized by PoPS within 500 kilobases of lead variants. Nearest gene is displayed in bold.
Preeclampsia/eclampsia
rsID	CHR	POS	Nearest gene	Top genes prioritized by PoPS (PoPS score)
rs149764880	1	11820674	MTHFR / CLCN6	NPPA (0.72), MIIP (0.40), MTHFR (0.37), NPPB (0.34), CLCN6 (0.16)
rs708119	1	228015567	WNT3A	OBSCN (0.45), HIST3H3 (0.42), HIST3H2A (0.39), IBA57 (0.23), TRIM11 (0.16)
rs9855086	3	169413542	MECOM	MECOM (1.63), LRRC34 (-0.01), MYNN (-0.04), LRRC31 (-0.09), LRRIQ4 (-0.10)
rs16998073	4	80263187	FGF5	FGF5 (0.03), PRDM8 (-0.06), C4orf22 (-0.20), ANTXR2 (-0.44)
rs2442752	6	31383987	MICA	HSPA1A (0.28), C6orf47 (0.24), HSPA1B (0.22), BAG6 (0.18), C6orf48 (0.17)
rs5899121	9	91145498	LINC00484	SYK (0.74), AUH (0.26), NFIL3 (0.19)
rs2508372	11	101397592	PGR	TRPC6 (0.12), PGR (-0.01), ANGPTL5 (-0.12), KOAA1377 (-0.18), ARHGAP42 (-0.23)
rs10774624	12	111395984	SH2B3	SH2B3 (0.67), ATXN2 (0.53), MYL2 (0.29), ALDH2 (0.27), CUX2 (0.12)
rs7318880	13	28564148	FLT1	FLT3 (0.43), FLT1 (0.37), SLC46A3 (0.12), PAN3 (0.03), MTUS2 (-0.15)
rs1421085	16	53767042	FTO	FTO (0.47), AKTIP (0.15), RPGRIP1L (0.02), RBL2 (-0.16)
rs167479	19	11416089	RGL3	SMARCA4 (1.03), EPOR (0.75), KANK2 (0.56), DOCK6 (0.37), RAB3D (0.15)
rs259983	20	59160402	ZNF831	GNAS (0.90), CTSZ (0.38), TUBB1 (0.13), ATP5E (0.10), NPEPL1 (0.08)
Gestational hypertension
rsID	CHR	POS	Nearest gene	Top genes prioritized by PoPS (PoPS score)
rs9855086	3	169413542	MECOM	MECOM (1.89), LRRC31 (0.04), LRRC34 (-0.07), MYNN (-0.11), SAMD7 (-0.12)
rs16998073	4	80263187	FGF5	FGF5 (0.46), PRDM8 (0.13), CFAP299 (0.09), ANTXR2 (0.00)
rs13154066	5	32831564	NPR3	NPR3 (2.56), ZFR (0.00), SUB1 (-0.26)
rs7139122	12	53173006	TNS2 / CSAD	CSAD (0.29), MAP3K12 (0.24), SPRYD3 (0.24), KRT79 (0.23), ITGB7 (0.18)
rs167479	19	11416089	RGL3	DOCK6 (0.69), EPOR (0.60), RGL3 (0.47), RAB3D (0.34), PRKCSH (0.28)
rs2208589	20	48791877	PREX1	ARFGEF2 (0.62), PREX1 (0.52), ZNFX1 (0.30), STAU1 (0.02), CSE1L (-0.24)
rs260017	20	59160402	ZNF831	ATP5E (0.47), ZNF831 (0.37), CTSZ (0.30), PRELID3B (0.24), NPEPL1 (0.09)

### Sheet: Suppl Table 13
Supplementary Table 13. Associations of risk variants with maternal preeclampsia from InterPregGen fetal genome-wide association study.
Preeclampsia/eclampsia
Nearest gene	Lead variant	Chromosome	Position	Effect allele	Other allele	Beta	OR	SE	P-value
MTHFR / CLCN6	rs149764880	1	11820674	G	T	0.0227	1.02296	0.0358	0.525
WNT3A	rs708119	1	228015567	C	G	0.0811	1.08448	0.0258	0.001661
MECOM	rs9855086	3	169413542	A	T	0.0463	1.04739	0.0244	0.05732
FGF5	rs16998073	4	80263187	T	A	0.0944	1.099	0.0257	0.0002413
MICA	rs2442752	6	31383987	C	T	0.0547	1.05622	0.0256	0.03262
LINC00484	rs5899121	9	91145498	TG	T	0.1043	1.10993	0.0402	0.009398
PGR	rs2508372	11	101397592	A	G	0.0687	1.07111	0.0307	0.02523
SH2B3	rs10774624	12	111395984	G	A	0.0281	1.0285	0.0259	0.2775
FLT1	rs7318880	13	28564148	T	C	0.1609	1.17457	0.0243	3.914e-11
FTO	rs1421085	16	53767042	C	T	0.08	1.08329	0.025	0.001371
RGL3	rs167479	19	11416089	G	T	0.0135	1.01359	0.0324	0.6777
ZNF831	rs259983	20	59160402	C	A	0.092	1.09636	0.0354	0.009446
Gestational hypertension
Nearest gene	Lead variant	Chromosome	Position	Effect allele	Other allele	Beta	OR	SE	P-value
MECOM	rs9855086	3	169413542	A	T	0.0463	1.04739	0.0244	0.05732
FGF5	rs16998073	4	80263187	T	A	0.0944	1.099	0.0257	0.0002413
NPR3	rs13154066	5	32831564	C	T	0.0256	1.02593	0.0315	0.4164
TNS2 / CSAD	rs7139122	12	53173006	A	G	-0.3004	0.740522	0.2112	0.1549
RGL3	rs167479	19	11416089	G	T	0.0135	1.01359	0.0324	0.6777
PREX1	rs2208589	20	48791877	G	A	0.021	1.02122	0.0295	0.4759
ZNF831	rs260017	20	59141918	A	G	-0.0747	0.928022	0.0371	0.04421

### Sheet: Suppl Table 14
Supplementary Table 14. Prioritized genes differentially expressed in placentas from preeclampsia vs. healthy controls in the POPS placental transcriptome browser (https://www.obgyn.cam.ac.uk/placentome/).
Gene	Band	Log2(Fold change)	Unadjusted P-value	Benjamini-Hochberg adjusted P-value
MIIP	1p36	0.18	0.001	0.02
WNT3A	1q42	0.21	0.001	0.029
OBSCN	1q42	0.18	0.001	0.037
ARHGAP42	11q22	-0.18	0	0.004
ATXN2	12q24	-0.11	0.001	0.025
FLT1	13q12	0.39	0	0.003
AKTIP	16q12	-0.12	0.001	0.024

### Sheet: Suppl Table 15
Supplementary Table 15. Polygenic risk score tuning in the UK Biobank: R^2 for global shrinkage parameters.
Models are adjusted for age, age^2, PC-10, and genotyping array
Adjusted R^2 for each global shrinkage parameter
		Global shrinkage parameter
Polygenic risk score	Outcome	1	0.01	0.0001	1e-06
Preeclampsia/eclampsia	Preeclmapsia/eclampsia	0.008299	0.008312	0.008321	0.008279
Gestational hypertension	Gestational hypertension	0.01024	0.01025	0.01025	0.01029
Systolic blood pressure	Systolic blood pressure	0.1644	0.1741	0.1784	0.164
Nagelkerke's R^2 for each global shrinkage parameter
		Global shrinkage parameter
Polygenic risk score	Outcome	1	0.01	0.0001	1e-06
Preeclampsia/eclampsia	Preeclmapsia/eclampsia	0.208085	0.208643	0.209079	0.207562
Gestational hypertension	Gestational hypertension	0.222899	0.223327	0.2231	0.224593

### Sheet: Suppl Table 16
Supplementary Table 16. Association of polygenic risk scores with preeclampsa/eclampsia and gestational hypertension in the UK Biobank.
Models are adjusted for age, age^2, PC-10, and genotyping array
1. Odds ratios per SD of PRS
	Preeclampsia/eclampsia									Gestational hypertension
	Overall (423 cases and 211,129 controls)			European (310 cases and 178,139 controls)			Non-European (113 cases and 32,990 controls)			Overall (482 cases and 211,129 controls)			European (372 cases and 178,139 controls)			Non-European (110 cases and 32,990 controls)
Polygenic score	OR per SD	(95% CI)	P-value	OR per SD	(95% CI)	P-value	OR per SD	(95% CI)	P-value	OR per SD	(95% CI)	P-value	OR per SD	(95% CI)	P-value	OR per SD	(95% CI)	P-value
Preeclampsia/eclampsia	1.24	(1.12-1.37)	2.1e-05	1.29	(1.15-1.45)	9.6e-06	1.09	(0.89-1.33)	0.39	1.17	(1.07-1.29)	0.00076	1.18	(1.06-1.31)	0.002	1.16	(0.95-1.41)	0.14
Systolic blood pressure	1.25	(1.11-1.40)	0.00016	1.2	(1.05-1.37)	0.009	1.43	(1.14-1.79)	0.002	1.41	(1.27-1.57)	5.5e-10	1.43	(1.26-1.61)	1.7e-08	1.36	(1.08-1.71)	0.008
Linear combination of preeclampsia + SBP	1.34	(1.20-1.49)	1.4e-07	1.35	(1.19-1.53)	2.8e-06	1.32	(1.06-1.64)	0.01	1.37	(1.24-1.52)	1.2e-09	1.38	(1.23-1.55)	3.6e-08	1.33	(1.08-1.66)	0.009
Gestational hypertension	1.09	(0.99-1.20)	0.08	1.13	(1.01-1.27)	0.03	0.98	(0.80-1.20)	0.85	1.24	(1.13-1.36)	2.7e-06	1.22	(1.10-1.35)	0.00015	1.33	(1.10-1.62)	0.004
Linear combination of gestational hypertension + SBP	1.23	(1.11-1.38)	0.00014	1.22	(1.08-1.38)	0.002	1.29	(1.04-1.59)	0.02	1.44	(1.31-1.60)	9.2e-13	1.44	(1.29-1.62)	3.7e-10	1.46	(1.18-1.81)	0.00052
2. Odds ratios for top 10% vs. bottom 90% of PRS (overall cohort)
	Preeclampsia/eclampsia									Gestational hypertension
	Overall (423 cases and 211,129 controls)			European (310 cases and 178,139 controls)			Non-European (113 cases and 32,990 controls)			Overall (482 cases and 211,129 controls)			European (372 cases and 178,139 controls)			Non-European (110 cases and 32,990 controls)
Polygenic score	OR, top 10% vs. bottom 90%	(95% CI)	P-value	OR, top 10% vs. bottom 90%	(95% CI)	P-value	OR, top 10% vs. bottom 90%	(95% CI)	P-value	OR, top 10% vs. bottom 90%	(95% CI)	P-value	OR, top 10% vs. bottom 90%	(95% CI)	P-value	OR, top 10% vs. bottom 90%	(95% CI)	P-value
Preeclampsia/eclampsia	1.29	(0.97-1.71)	0.077	1.45	(1.04-2.04)	0.03	1.03	(0.63-1.69)	0.91	1.44	(1.11-1.87)	0.0064	1.6	(1.19-2.16)	0.002	1.06	(0.63-1.78)	0.84
Systolic blood pressure	1.34	(0.97-1.85)	0.08	1.41	(0.99-2.01)	0.06	1.03	(0.47-2.26)	0.95	1.64	(1.25-2.16)	0.00041	1.52	(1.11-2.08)	0.0095	2.18	(1.23-3.86)	0.0075
Linear combination of preeclampsia + SBP	1.82	(1.37-2.43)	4.5e-05	1.85	(1.34-2.57)	0.0002	1.71	(0.92-3.19)	0.088	1.59	(1.21-2.10)	0.00096	1.57	(1.15-2.16)	0.0048	1.63	(0.92-2.89)	0.097
Gestational hypertension	1.12	(0.82-1.54)	0.46	1.35	(0.97-1.89)	0.077	0.48	(0.19-1.18)	0.011	1.73	(1.35-2.21)	1.4e-05	1.75	(1.32-2.31)	9e-05	1.7	(1.00-2.88)	0.048
Linear combination of gestational hypertension + SBP	1.53	(1.12-2.08)	0.0065	1.64	(1.18-2.30)	0.0037	1.13	(0.54-2.35)	0.75	1.89	(1.46-2.45)	1.5e-06	1.8	(1.34-2.42)	0.0001	2.29	(1.33-3.96)	0.0028

### Sheet: Suppl Table 17
Supplemental Table 17. Polygenic risk score performance for predicting preeclampsia/eclampsia in the HUNT study.
Models are adjusted for age, age^2, and PC 1-10
1. Odds ratios per SD of PRS
	Preeclampsia/eclampsia (1,569 cases and 24,013 controls)
Polygenic score	OR per SD	(95% CI)	P-value
Preeclampsia/eclampsia	1.31	(1.24-1.28)	1.7e-24
Systolic blood pressure	1.24	(1.17-1.30)	7.7e-16
Linear combination of preeclampsia + SBP	1.37	(1.30-1.44)	3.9e-33
Gestational hypertension	1.2	(1.14-1.26)	3.4e-12
Linear combination of gestational hypertension + SBP	1.29	(1.22-1.36)	6.7e-22
2. Odds ratios for top 10% vs. bottom 90% of PRS
	Preeclampsia/eclampsia (1,569 cases and 24,013 controls)
Polygenic score	OR, top vs. bottom decile	(95% CI)	P-value
Preeclampsia/eclampsia	1.53	(1.32-1.77)	2.31e-08
Systolic blood pressure	1.66	(1.43-1.92)	7e-12
Linear combination of preeclampsia + SBP	1.85	(1.61-2.13)	6.3e-18
Gestational hypertension	1.23	(1.05-1.44)	0.01
Linear combination of gestational hypertension + SBP	1.62	(1.40-1.87)	1.1e-10
3. Nagelkerke's R^2
Polygenic score	Preeclampsia/eclampsia	Improvement in R^2
Covariates only (age, age^2. PC 1-10)	0.00370307	Ref.
Preeclampsia/eclampsia	0.0147606	2.98936
Systolic blood pressure	0.0105785	1.85905
Linear combination of preeclampsia + SBP	0.0189649	4.12566
Gestational hypertension	0.00883092	1.38673
Linear combination of gestational hypertension + SBP	0.0135277	2.65613

### Sheet: Suppl Table 18
Supplemental Table 18. Polygenic risk score performance for predicting preeclampsia/eclampsia and gestational hypertension in nuMoM2b.
Model 1: Adjusted for age, PC 1-10, self-reported race/ethnicity
Model 2: Model 1 plus first-trimester systolic blood pressure, antihypertensive medication use, and body mass index
1. Odds ratios per SD of PRS			Linear combination of PRS with systolic blood pressure PRS
			PRS(preeclampsia+SBP)
	Preeclampsia/eclampsia		Model 1			Model 2
	# of cases	# of controls	OR per SD	(95% CI)	P-value	OR per SD	(95% CI)	P-value
Overall	481	5744	1.37	(1.24-1.51)	6.1e-10	1.31	(1.18-1.45)	1.6e-07
European	317	4264	1.46	(1.29-1.64)	7.1e-10	1.39	(1.23-1.57)	1.2e-07
African	116	865	1.14	(0.94-1.40)	0.19	1.11	(0.90-1.37)	0.32
American	48	615	1.07	(0.78-1.48)	0.66	1.03	(0.75-1.19)	0.86
			PRS(GH+SBP)
	Gestational hypertension		Model 1			Model 2
	# of cases	# of controls	OR per SD	(95% CI)	P-value	OR per SD	(95% CI)	P-value
Overall	1319	5744	1.28	(1.20-1.37)	1.4e-13	1.26	(1.18-1.35)	1.5e-11
European	970	4264	1.31	(1.22-1.41)	2.4e-13	1.29	(1.20-1.39)	2.5e-11
African	262	865	1.15	(0.99-1.32)	0.062	1.15	(1.00-1.34)	0.054
American	87	615	1.18	(0.92-1.51)	0.21	1.13	(0.88-1.46)	0.33
2. Odds ratios for top 10% vs. bottom 90% of PRS (overall cohort)			Linear combination of PRS with systolic blood pressure PRS
			Model 1			Model 2
	# of cases	# of controls	OR, top decile vs. bottom 90% of PRS	(95% CI)	P-value	OR, top decile vs. bottom 90% of PRS	(95% CI)	P-value
Preeclampsia/eclampsia	481	5744	1.78	(1.35-2.31)	2.6e-05	1.64	(1.23-2.15)	0.00051
Gestational hypertension	1319	5744	1.52	(1.26-1.84)	1e-05	1.53	(1.26-1.85)	1.5e-05
3. Nagelkerke's R^2
	Preeclampsia/eclampsia: R^2				Preeclampsia/eclampsia: Improvement in R^2
Polygenic score	Overall	European	African	Admixed American	Overall	European	African	Admixed American
Covariates only (age, PC 1-10, self-reported race/ethnicity, use of antihypertensive medication, first-trimester BMI)	0.0779783	0.0907147	0.0747402	0.0594648	Ref.	Ref.	Ref.	Ref.
Preeclampsia/eclampsia	0.0869104	0.102187	0.0756762	0.0645025	0.114546	0.126465	0.0125226	0.0847172
SBP	0.0814016	0.0973523	0.0758574	0.0630899	0.0439006	0.0731698	0.0149479	0.0609623
Linear combination of preeclampsia + SBP	0.0889566	0.106309	0.0767034	0.0693491	0.140787	0.171902	0.0262664	0.166221
Gestational hypertension	0.0812189	0.0923825	0.0844506	0.0687577	0.041558	0.0183853	0.129921	0.156275
Linear combination of gestational hypertension + SBP	0.0837228	0.0981133	0.0848549	0.0749553	0.0736679	0.0815591	0.135331	0.2605
	Gestational hypertension: R^2				Gestational hypertension: Improvement in R^2
Polygenic score	Overall	European	African	Admixed American	Overall	European	African	Admixed American
Covariates only (age, PC 1-10, self-reported race/ethnicity, use of antihypertensive medication, first-trimester BMI)	0.0659434	0.0689453	0.05424	0.0693165	Ref.	Ref.	Ref.	Ref.
Preeclampsia/eclampsia	0.0717357	0.0761079	0.0619412	0.0711985	0.0878373	0.103889	0.141984	0.027151
SBP	0.0750818	0.0824406	0.0550616	0.0729614	0.13858	0.19574	0.0151486	0.0525831
Linear combination of preeclampsia + SBP	0.0790007	0.0869283	0.0624765	0.0756004	0.198009	0.26083	0.151853	0.0906551
Gestational hypertension	0.0684963	0.0711181	0.0642714	0.0693382	0.0387135	0.031515	0.184945	0.00031248
Linear combination of gestational hypertension + SBP	0.0764231	0.0832657	0.0646494	0.0730031	0.158921	0.207706	0.191914	0.0531851

### Sheet: Suppl Table 19
Supplementary Table 19. Sex-stratified phenome-wide association study of preeclampsia/eclampsia polygenic risk in the UK Biobank.
PheWAS performed per standard deviation of polygenic risk for composite of prevalent and incident phenotype with adjustment for age and PC 1-5
phenotype	beta_women	SE_women	OR_women	p_women	n_total_women	n_cases_women	n_controls_women	beta_men	SE_men	OR_men	p_men	n_total_men	n_cases_men	n_controls_men
Hypertension	0.13744	0.00486498	1.14733	1.38862e-175	264210	63489	200721	0.109409	0.00486829	1.11562	7.49236e-112	223074	71680	151394
Essential_hypertension	0.137394	0.00486743	1.14728	2.71962e-175	264210	63390	200820	0.109905	0.00486971	1.11617	8.72441e-113	223074	71568	151506
Diabetes_mellitus	0.101076	0.00858822	1.10636	5.62593e-32	264210	15437	248773	0.0839753	0.0072653	1.0876	6.69362e-31	223074	22647	200427
Type_2_diabetes	0.100273	0.0087322	1.10547	1.60428e-30	264210	14936	249274	0.0848293	0.00733968	1.08853	6.75432e-31	223074	22165	200909
Hyperlipidemia	0.0736664	0.00659898	1.07645	6.1658e-29	264210	27941	236269	0.0628558	0.00582931	1.06487	4.15433e-27	223074	39223	183851
Disorders_of_lipoid_metabolism	0.0729714	0.00658792	1.0757	1.63032e-28	264210	28049	236161	0.0628608	0.00582107	1.06488	3.48578e-27	223074	39373	183701
Ischemic_Heart_Disease	0.086238	0.00800089	1.09007	4.34678e-27	264210	17845	246365	0.0818763	0.00615957	1.08532	2.55733e-40	223074	34047	189027
Hypercholesterolemia	0.0731868	0.00680651	1.07593	5.76961e-27	264210	25955	238255	0.0609733	0.00599235	1.06287	2.55919e-24	223074	36436	186638
Coronary_atherosclerosis	0.106873	0.0108674	1.11279	8.01302e-23	264210	9211	254999	0.0831322	0.00698029	1.08669	1.05542e-32	223074	24852	198222
Other_chronic_ischemic_heart_disease_unspecified	0.0973471	0.0115073	1.10224	2.68378e-17	264210	8207	256003	0.0879975	0.00794047	1.09199	1.53128e-28	223074	18712	204362
Angina_pectoris	0.0853682	0.0107943	1.08912	2.60185e-15	264210	9356	254854	0.0849723	0.00826502	1.08869	8.58817e-25	223074	16903	206171
Overweight_obesity_and_other_hyperalimentation	0.0650952	0.00829286	1.06726	4.17559e-15	264210	16127	248083	0.0593841	0.0090408	1.06118	5.0837e-11	223074	13498	209576
Obesity	0.064986	0.00831677	1.06714	5.54651e-15	264210	16028	248182	0.0591595	0.00905734	1.06094	6.50444e-11	223074	13445	209629
Celiac_disease	0.179936	0.0233032	1.19714	1.14968e-14	264210	1905	262305	0.182695	0.0315766	1.20045	7.21824e-09	223074	1035	222039
Nonspecific_chest_pain	0.0534223	0.00708162	1.05488	4.56458e-14	264210	22778	241432	0.0521873	0.00722849	1.05357	5.21151e-13	223074	22164	200910
Myocardial_infarction	0.094423	0.0137657	1.09902	6.92091e-12	264210	5617	258593	0.0827039	0.00849476	1.08622	2.12003e-22	223074	15769	207305
Hypothyroidism_NOS	0.0453302	0.00737914	1.04637	8.09672e-10	264210	20695	243515	0.014954	0.0143276	1.01507	0.296615	223074	5173	217901
Hypothyroidism	0.0437158	0.00721851	1.04469	1.39489e-09	264210	21731	242479	0.0157416	0.0139793	1.01587	0.260137	223074	5443	217631
Unstable_angina_intermediate_coronary_syndrome_	0.116474	0.0206989	1.12353	1.83325e-08	264210	2450	261760	0.0861865	0.014711	1.09001	4.66641e-09	223074	4924	218150
Cholelithiasis_and_cholecystitis	0.0445486	0.00802984	1.04556	2.89157e-08	264210	17101	247109	0.0445966	0.011367	1.04561	8.73313e-05	223074	8330	214744
Abdominal_pain	0.0299853	0.00555303	1.03044	6.67123e-08	264210	39516	224694	0.0196582	0.00714609	1.01985	0.00594299	223074	22605	200469
Cholelithiasis	0.0457412	0.00860858	1.0468	1.07572e-07	264210	14730	249480	0.0424103	0.0124282	1.04332	0.000643848	223074	6916	216158
Cardiomegaly	0.105639	0.0200137	1.11142	1.30355e-07	264210	2636	261574	0.0580041	0.0151692	1.05972	0.000131404	223074	4627	218447
Hypertensive_heart_and_or_renal_disease	0.17796	0.0340473	1.19478	1.72415e-07	264210	906	263304	0.0448972	0.02654	1.04592	0.090707	223074	1501	221573
Type_1_diabetes	0.117723	0.0236098	1.12493	6.15722e-07	264210	1887	262323	0.104838	0.0202626	1.11053	2.292e-07	223074	2568	220506
Chronic_liver_disease_and_cirrhosis	0.0857111	0.0172741	1.08949	6.98319e-07	264210	3514	260696	0.0330903	0.0162504	1.03364	0.0417224	223074	3989	219085
Diseases_of_esophagus	0.0290342	0.00596573	1.02946	1.13402e-06	264210	33641	230569	0.00483103	0.00636877	1.00484	0.448122	223074	29686	193388
Renal_failure	0.054094	0.0111904	1.05558	1.33845e-06	264210	8681	255529	0.0276585	0.00932285	1.02804	0.00300967	223074	12989	210085
Hypertensive_chronic_kidney_disease	0.177841	0.036974	1.19463	1.51022e-06	264210	766	263444	0.0396015	0.0287347	1.0404	0.168148	223074	1276	221798
Cerebrovascular_disease	0.0542985	0.0119021	1.0558	5.06485e-06	264210	7609	256601	0.0526473	0.0102983	1.05406	3.18419e-07	223074	10439	212635
Other_symptoms_of_respiratory_system	0.046546	0.0103864	1.04765	7.41402e-06	264210	10024	254186	0.0205641	0.0111842	1.02078	0.0659621	223074	8656	214418
Other_chronic_nonalcoholic_liver_disease	0.0851271	0.0191057	1.08886	8.36655e-06	264210	2868	261342	0.0297375	0.0183676	1.03018	0.105443	223074	3110	219964
Gastritis_and_duodenitis	0.0291312	0.00655061	1.02956	8.70424e-06	264210	27120	237090	0.0158877	0.00708537	1.01601	0.0249403	223074	23279	199795
Esophagitis_GERD_and_related_diseases	0.0271627	0.00612015	1.02753	9.06985e-06	264210	31652	232558	0.00456899	0.00656978	1.00458	0.48677	223074	27565	195509
Other_peripheral_nerve_disorders	0.0396037	0.00924343	1.0404	1.83132e-05	264210	12713	251497	0.0318992	0.0130901	1.03241	0.014814	223074	6208	216866
Acute_renal_failure	0.0547367	0.0131539	1.05626	3.16484e-05	264210	6193	258017	0.0234525	0.010467	1.02373	0.0250516	223074	10090	212984
Other_arthropathies	0.0252148	0.00620532	1.02554	4.83601e-05	264210	31513	232697	0.0217679	0.00716718	1.02201	0.0023882	223074	22941	200133
Arthropathy_NOS	0.0251657	0.00620947	1.02549	5.06092e-05	264210	31465	232745	0.0219929	0.00717364	1.02224	0.00217096	223074	22896	200178
GERD	0.0303009	0.00748507	1.03076	5.16172e-05	264210	20076	244134	0.00976439	0.00875625	1.00981	0.264793	223074	14488	208586
Rheumatoid_arthritis	0.065185	0.0161865	1.06736	5.64604e-05	264210	4020	260190	0.0442872	0.0241737	1.04528	0.0669455	223074	1784	221290
Diaphragmatic_hernia	0.0264046	0.00659048	1.02676	6.16293e-05	264210	26827	237383	-0.00264666	0.00752264	0.997357	0.724968	223074	20295	202779
Cardiac_conduction_disorders	0.0532115	0.0135407	1.05465	8.50317e-05	264210	5808	258402	0.0224201	0.0100566	1.02267	0.0257879	223074	11002	212072
Rheumatoid_arthritis_and_other_inflammatory_polyarthropathies	0.0586524	0.0152806	1.06041	0.000123864	264210	4523	259687	0.0525222	0.0225545	1.05393	0.0198762	223074	2054	221020
Diabetic_retinopathy	0.110758	0.0295684	1.11712	0.000179805	264210	1218	262992	0.073104	0.0225523	1.07584	0.00118888	223074	2089	220985
Osteoarthrosis	0.0253041	0.00684121	1.02563	0.00021664	264210	25123	239087	0.0039691	0.00825371	1.00398	0.630597	223074	16743	206331
Congenital_anomalies_of_great_vessels	0.0947873	0.0256616	1.09943	0.000220978	264210	1575	262635	0.103931	0.0195914	1.10952	1.12714e-07	223074	2741	220333
Chronic_renal_failure_CKD_	0.0652823	0.0176917	1.06746	0.000224261	264210	3386	260824	0.0325077	0.0150174	1.03304	0.0304131	223074	4771	218303
Asthma	0.0246394	0.00667977	1.02495	0.000225435	264210	25710	238500	0.010676	0.00807443	1.01073	0.186103	223074	17207	205867
Syncope_and_collapse	0.0430354	0.0117402	1.04397	0.000246719	264210	7739	256471	0.00648154	0.0108624	1.0065	0.55071	223074	9207	213867
First_degree_AV_block	0.127528	0.0353123	1.13602	0.000304517	264210	832	263378	0.0178436	0.0217502	1.018	0.411995	223074	2223	220851
Thyrotoxicosis_with_or_without_goiter	0.0703289	0.019663	1.07286	0.000347942	264210	2713	261497	0.060561	0.0358921	1.06243	0.0915445	223074	810	222264
Benign_neoplasm_of_other_endocrine_glands_and_related_structures	0.109837	0.0307917	1.1161	0.000360976	264210	1106	263104	0.048979	0.0392173	1.0502	0.211697	223074	680	222394
Disorders_of_other_cranial_nerves	0.094484	0.0265328	1.09909	0.000369406	264210	1475	262735	0.0564394	0.0309649	1.05806	0.0683502	223074	1084	221990
Sleep_apnea	0.0697789	0.0197307	1.07227	0.00040536	264210	2704	261506	0.0405481	0.013061	1.04138	0.00190589	223074	6246	216828
Other_abnormal_blood_chemistry	0.0573299	0.0162209	1.05901	0.000408829	264210	4013	260197	-0.00431535	0.0104468	0.995694	0.679549	223074	10086	212988
Other_acute_and_subacute_forms_of_ischemic_heart_disease	0.114403	0.0325973	1.1212	0.000448779	264210	976	263234	0.110706	0.0226903	1.11707	1.06627e-06	223074	2029	221045
Disorders_of_parathyroid_gland	0.0926603	0.0266012	1.09709	0.000495234	264210	1472	262738	0.0294226	0.0452332	1.02986	0.515392	223074	509	222565
Occlusion_and_stenosis_of_precerebral_arteries	0.114901	0.0331705	1.12176	0.000532336	264210	945	263265	0.0846001	0.0236096	1.08828	0.000339291	223074	1877	221197
Rheumatic_disease_of_the_heart_valves	0.0480483	0.0139421	1.04922	0.0005684	264210	5478	258732	0.0403281	0.0121332	1.04115	0.000888055	223074	7359	215715
Peripheral_vascular_disease_unspecified	0.0869539	0.0252785	1.09085	0.000582063	264210	1631	262579	0.105217	0.0170995	1.11095	7.59116e-10	223074	3620	219454
Occlusion_of_cerebral_arteries	0.0620615	0.0182274	1.06403	0.000662011	264210	3169	261041	0.0569407	0.0143432	1.05859	7.19141e-05	223074	5193	217881
Other_abnormal_glucose	0.176312	0.0521529	1.19281	0.000723066	264210	386	263824	0.0595374	0.0488438	1.06135	0.222869	223074	442	222632
Peripheral_vascular_disease	0.0583077	0.017263	1.06004	0.000731186	264210	3522	260688	0.0895876	0.0150306	1.09372	2.51719e-09	223074	4708	218366
Type_2_diabetes_with_neurological_manifestations	0.163	0.0484914	1.17704	0.000775395	264210	445	263765	0.107559	0.0340058	1.11356	0.00156182	223074	903	222171
Type_2_diabetes_with_ophthalmic_manifestations	0.0954064	0.0285829	1.10011	0.000844186	264210	1302	262908	0.0757031	0.0222662	1.07864	0.000674064	223074	2146	220928
Duodenal_ulcer	0.0829539	0.0251369	1.08649	0.000966541	264210	1646	262564	0.0459171	0.0189672	1.04699	0.0154836	223074	2918	220156
Atrioventricular_AV_block	0.0813028	0.0246463	1.0847	0.000971062	264210	1715	262495	0.0123803	0.0163003	1.01246	0.447546	223074	4005	219069
Other_symptoms_disorders_or_the_urinary_system	0.0267634	0.008141	1.02712	0.00101089	264210	16643	247567	0.00504646	0.0090084	1.00506	0.575346	223074	13833	209241
Aortic_valve_disease	0.0954249	0.0292286	1.10013	0.00109551	264210	1216	262994	0.0637887	0.0231032	1.06587	0.00576193	223074	1962	221112
Hypoglycemia	0.103562	0.0319075	1.10911	0.00117169	264210	1032	263178	0.0613078	0.0262809	1.06323	0.0196593	223074	1523	221551
Breast_cancer	-0.0241683	0.00753766	0.976121	0.00134433	264210	19684	244526	-0.0899812	0.0687745	0.913948	0.190754	223074	219	222855
Osteoarthrosis_localized_primary	0.0401489	0.0125304	1.04097	0.00135476	264210	6803	257407	0.0158712	0.0138557	1.016	0.252016	223074	5555	217519
Diffuse_diseases_of_connective_tissue	0.0565826	0.0177169	1.05821	0.0014046	264210	3348	260862	0.0445812	0.0258562	1.04559	0.0846719	223074	1559	221515
Cerebral_ischemia	0.0601362	0.0188495	1.06198	0.00142106	264210	2964	261246	0.069676	0.0167084	1.07216	3.04459e-05	223074	3817	219257
Symptoms_involving_cardiovascular_system	0.214359	0.0678073	1.23907	0.00157065	264210	225	263985	-0.00286915	0.0758806	0.997135	0.969838	223074	180	222894
Shortness_of_breath	0.0400507	0.0126815	1.04086	0.00158752	264210	6629	257581	0.0276025	0.0136203	1.02799	0.0427073	223074	5752	217322
Abdominal_hernia	0.0190733	0.0061011	1.01926	0.00177074	264210	32039	232171	-0.0134054	0.00546881	0.986684	0.0142364	223074	44248	178826
Left_bundle_branch_block	0.0735388	0.0235769	1.07631	0.00181404	264210	1871	262339	0.0684126	0.0199942	1.07081	0.000622476	223074	2629	220445
Unspecified_monoarthritis	0.0259875	0.00833812	1.02633	0.00182883	264210	16061	248149	0.0200216	0.00887631	1.02022	0.0240944	223074	14130	208944
Other_disorders_of_intestine	0.0477844	0.0153606	1.04894	0.00186562	264210	4459	259751	0.0391401	0.016435	1.03992	0.0172422	223074	3910	219164
Retinal_detachment_with_retinal_defect	-0.102356	0.0330543	0.902708	0.00195749	264210	943	263267	-0.0442662	0.0266091	0.956699	0.0961978	223074	1470	221604
Hypertensive_heart_disease	0.278901	0.0904248	1.32168	0.00204005	264210	130	264080	0.0672134	0.0747916	1.06952	0.368825	223074	190	222884
Synovitis_and_tenosynovitis	0.0643528	0.0209701	1.06647	0.00214928	264210	2376	261834	0.0236446	0.0256307	1.02393	0.356261	223074	1585	221489
Ulcer_of_esophagus	0.0577661	0.0189897	1.05947	0.0023504	264210	2889	261321	0.0261388	0.0152691	1.02648	0.0869192	223074	4524	218550
Polymyalgia_Rheumatica	0.0684919	0.0226318	1.07089	0.00247515	264210	2032	262178	0.0199567	0.0305459	1.02016	0.513541	223074	1114	221960
Cardiac_dysrhythmias	0.0239826	0.00794635	1.02427	0.00254391	264210	17777	246433	0.0161503	0.00705054	1.01628	0.0219835	223074	24084	198990
Other_biliary_tract_disease	0.0454579	0.0150861	1.04651	0.00258483	264210	4608	259602	0.03422	0.0186793	1.03481	0.0669554	223074	3003	220071
Lymphoid_leukemia	0.151112	0.0505238	1.16313	0.00278141	264210	405	263805	0.0564171	0.0386951	1.05804	0.144843	223074	692	222382
Hemiplegia	0.0786492	0.0265299	1.08182	0.00303127	264210	1486	262724	0.0396381	0.0229371	1.04043	0.0839661	223074	1996	221078
Noninfectious_gastroenteritis	0.0267916	0.00911386	1.02715	0.00328573	264210	13070	251140	0.029046	0.0111624	1.02947	0.00926453	223074	8636	214438
Abnormal_glucose	0.0959821	0.032845	1.10074	0.0034749	264210	972	263238	0.0652033	0.0313925	1.06738	0.0377981	223074	1064	222010
Torsion_dystonia	0.164185	0.0562096	1.17843	0.00348985	264210	327	263883	0.0917489	0.0745562	1.09609	0.218473	223074	186	222888
Neuralgia_neuritis_and_radiculitis_NOS	0.140141	0.0479914	1.15044	0.00349888	264210	449	263761	-0.0311518	0.0610659	0.969328	0.609957	223074	278	222796
Epilepsy	0.10773	0.0370289	1.11375	0.00362195	264210	753	263457	0.0716046	0.0347794	1.07423	0.0395113	223074	857	222217
Other_anemias	0.0257877	0.00888738	1.02612	0.00371247	264210	13939	250271	0.0239933	0.010032	1.02428	0.0167712	223074	11010	212064
Poisoning_by_analgesics_antipyretics_and_antirheumatics	0.0330413	0.011398	1.03359	0.00374497	264210	8221	255989	0.0262074	0.0158639	1.02655	0.0985309	223074	4182	218892
Duodenitis	0.0411615	0.0142047	1.04202	0.00375871	264210	5219	258991	0.0154352	0.0120453	1.01555	0.200044	223074	7387	215687
Bundle_branch_block	0.0526446	0.0182152	1.05406	0.00385065	264210	3159	261051	0.0308935	0.0137856	1.03138	0.0250259	223074	5643	217431
Bacterial_pneumonia	0.0349758	0.0121093	1.03559	0.00387272	264210	7274	256936	0.00896275	0.0109335	1.009	0.412357	223074	9134	213940
Elevated_sedimentation_rate	0.318068	0.111104	1.37447	0.00419903	264210	85	264125	0.111233	0.139401	1.11765	0.424908	223074	53	223021
Secondary_malignancy_of_bone	-0.0618725	0.0216428	0.940003	0.00425241	264210	2218	261992	-0.0194437	0.0196429	0.980744	0.322242	223074	2728	220346
Cardiac_congenital_anomalies	0.0606856	0.021289	1.06256	0.00436416	264210	2294	261916	0.0856664	0.0175759	1.08944	1.09313e-06	223074	3410	219664
Benign_neoplasm_of_parathyroid_gland	0.119267	0.0419114	1.12667	0.00443133	264210	592	263618	0.0866441	0.0808859	1.09051	0.284084	223074	159	222915
Femoral_hernia	-0.102043	0.0362027	0.90299	0.00482227	264210	786	263424	-0.0380122	0.0603988	0.962701	0.529118	223074	283	222791
Other_endocrine_disorders	0.218075	0.0777846	1.24368	0.00505393	264210	173	264037	0.0825136	0.109305	1.08601	0.450314	223074	87	222987
Primary_biliary_cirrhosis	0.156558	0.0558446	1.16948	0.00505577	264210	330	263880	0.202151	0.103038	1.22403	0.0497735	223074	97	222977
Epiphora	-0.0895168	0.0325389	0.914373	0.00594008	264210	981	263229	0.00175918	0.0432563	1.00176	0.96756	223074	557	222517
Facial_nerve_disorders_CN7_	0.0972978	0.0355018	1.10219	0.00613188	264210	822	263388	0.0753862	0.0367473	1.0783	0.0402208	223074	770	222304
Secondary_malignant_neoplasm	-0.0277557	0.0101425	0.972626	0.00620824	264210	10473	253737	-0.00177283	0.0113659	0.998229	0.87605	223074	8417	214657
Cholelithiasis_with_other_cholecystitis	0.0356643	0.0130795	1.03631	0.00639655	264210	6151	258059	0.0413293	0.0198067	1.0422	0.0369214	223074	2661	220413
Other_disorders_of_circulatory_system	0.0228858	0.00841338	1.02315	0.00652491	264210	15747	248463	0.0324668	0.00791584	1.033	4.10487e-05	223074	18418	204656
Nephritis_nephrosis_renal_sclerosis	0.0868728	0.031965	1.09076	0.00657277	264210	1025	263185	0.0479736	0.0273652	1.04914	0.0795875	223074	1408	221666
Lipoma	0.0422576	0.0155538	1.04316	0.00659018	264210	4366	259844	-0.0218616	0.014115	0.978376	0.121425	223074	5342	217732
Disorders_of_calcium_phosphorus_metabolism	0.0625639	0.0231124	1.06456	0.0067906	264210	1954	262256	-0.0161439	0.0239431	0.983986	0.500145	223074	1824	221250
Symptoms_involving_nervous_and_musculoskeletal_systems	0.0606498	0.022495	1.06253	0.00701458	264210	2063	262147	0.040538	0.0231669	1.04137	0.0801485	223074	1952	221122
Gout_and_other_crystal_arthropathies	0.0830335	0.0308461	1.08658	0.0071053	264210	1094	263116	0.039706	0.0142649	1.0405	0.00537791	223074	5236	217838
Hematuria	0.0285136	0.0106154	1.02892	0.00723	264210	9535	254675	-0.0054551	0.00905757	0.99456	0.546995	223074	13581	209493
Cardiac_and_circulatory_congenital_anomalies	0.0553076	0.020615	1.05687	0.007299	264210	2448	261762	0.0879359	0.0172441	1.09192	3.40593e-07	223074	3544	219530
Alteration_of_consciousness	0.120904	0.0450837	1.12852	0.00732316	264210	513	263697	0.0543645	0.0428091	1.05587	0.20411	223074	569	222505
Reflux_esophagitis	0.0295311	0.0110402	1.02997	0.00747593	264210	8769	255441	-0.00796937	0.0111089	0.992062	0.473136	223074	8715	214359
Pneumococcal_pneumonia	0.0337295	0.0126719	1.0343	0.00777367	264210	6622	257588	0.00670241	0.0114883	1.00672	0.559615	223074	8227	214847
Cough	0.0473547	0.0178004	1.04849	0.00780668	264210	3317	260893	0.0215453	0.0193921	1.02178	0.266553	223074	2795	220279
Other_disorders_of_ear	-0.282863	0.106565	0.753623	0.00794546	264210	92	264118	-0.212313	0.121759	0.808712	0.0812095	223074	70	223004
Epilepsy_recurrent_seizures_convulsions	0.0425432	0.0160314	1.04346	0.00796025	264210	4068	260142	0.0336409	0.0152712	1.03421	0.0276016	223074	4523	218551
Lipoma_of_skin_and_subcutaneous_tissue	0.0453386	0.0170955	1.04638	0.00799972	264210	3605	260605	-0.0228265	0.017682	0.977432	0.196723	223074	3383	219691
Atherosclerosis	0.143418	0.0541112	1.15421	0.00803877	264210	353	263857	0.0349903	0.0344989	1.03561	0.310467	223074	871	222203
Other_headache_syndromes	0.0299825	0.011379	1.03044	0.0084162	264210	8286	255924	0.0490372	0.0144983	1.05026	0.000718878	223074	5045	218029
Pneumonia	0.0264855	0.0100881	1.02684	0.00865448	264210	10657	253553	0.00985953	0.00909702	1.00991	0.278444	223074	13550	209524
Hemorrhage_NOS	0.302754	0.116128	1.35358	0.00913197	264210	76	264134	-0.217434	0.111398	0.80458	0.0509541	223074	83	222991
Type_2_diabetes_with_renal_manifestations	0.216763	0.0831501	1.24205	0.00913691	264210	156	264054	0.0682354	0.0522392	1.07062	0.191481	223074	389	222685
Osteoarthritis_localized	0.0208409	0.00802796	1.02106	0.00943052	264210	17486	246724	-0.00418502	0.00948563	0.995824	0.659071	223074	12324	210750
Heart_valve_replaced	0.0800985	0.0313186	1.08339	0.0105416	264210	1054	263156	0.0494319	0.0225123	1.05067	0.0281082	223074	2064	221010
Palpitations	0.0388594	0.0152011	1.03962	0.0105774	264210	4565	259645	0.00555766	0.0209834	1.00557	0.791118	223074	2379	220695
Congestive_heart_failure_nonhypertensive	0.0389588	0.0152522	1.03973	0.0106398	264210	4569	259641	0.0649197	0.0112357	1.06707	7.56047e-09	223074	8698	214376
Peripheral_enthesopathies_and_allied_syndromes	0.0261111	0.0102385	1.02646	0.0107631	264210	10269	253941	0.0219281	0.0113398	1.02217	0.0531475	223074	8350	214724
Poisoning_by_antibiotics	0.0176062	0.00691218	1.01776	0.0108616	264210	23817	240393	0.0169593	0.00967547	1.0171	0.0796344	223074	11667	211407
Circulatory_disease_NEC	0.0214571	0.00844302	1.02169	0.0110411	264210	15629	248581	0.033182	0.00794424	1.03374	2.95554e-05	223074	18271	204803
Erythematous_conditions	0.0479976	0.018895	1.04917	0.011078	264210	2937	261273	0.0125115	0.0241091	1.01259	0.603793	223074	1792	221282
Cellulitis_and_abscess_of_arm_hand	0.0406604	0.016017	1.0415	0.0111306	264210	4088	260122	0.0646064	0.0131602	1.06674	9.14349e-07	223074	6131	216943
Cellulitis_and_abscess_of_foot_toe	0.0406604	0.016017	1.0415	0.0111306	264210	4088	260122	0.0646064	0.0131602	1.06674	9.14349e-07	223074	6131	216943
Cellulitis_and_abscess_of_leg_except_foot	0.0406604	0.016017	1.0415	0.0111306	264210	4088	260122	0.0646064	0.0131602	1.06674	9.14349e-07	223074	6131	216943
Secondary_malignancy_of_lymph_nodes	-0.0328624	0.0129773	0.967672	0.0113321	264210	6268	257942	0.00244121	0.0162517	1.00244	0.880597	223074	3994	219080
Infantile_cerebral_palsy	0.265151	0.105305	1.30363	0.0118047	264210	93	264117	0.0754281	0.088496	1.07835	0.394029	223074	132	222942
Malignant_neoplasm_of_rectum_rectosigmoid_junction_and_anus	-0.0666673	0.0264816	0.935506	0.0118191	264210	1475	262735	-0.00611577	0.0218602	0.993903	0.779656	223074	2185	220889
Jaundice_not_of_newborn_	0.101869	0.040499	1.10724	0.011892	264210	630	263580	0.0565184	0.0330033	1.05815	0.0868028	223074	952	222122
Hyperparathyroidism	0.0707098	0.0282187	1.07327	0.0122182	264210	1308	262902	0.0256128	0.04841	1.02594	0.596749	223074	444	222630
Renal_colic	0.0906901	0.0362803	1.09493	0.0124296	264210	790	263420	0.00585067	0.0244874	1.00587	0.811163	223074	1739	221335
Other_specified_nonpsychotic_and_or_transient_mental_disorders	0.0974753	0.0390324	1.10238	0.0125145	264210	685	263525	0.030143	0.0380819	1.0306	0.428633	223074	719	222355
Osteoarthrosis_NOS	0.0271387	0.0108703	1.02751	0.0125391	264210	9159	255051	0.0224546	0.0142776	1.02271	0.115784	223074	5227	217847
Hypoparathyroidism	0.150359	0.0603601	1.16225	0.0127373	264210	284	263926	0.102239	0.0939376	1.10765	0.276429	223074	118	222956
Vascular_insufficiency_of_intestine	0.0946298	0.0382029	1.09925	0.013248	264210	708	263502	0.0195366	0.0405394	1.01973	0.629865	223074	629	222445
Disturbance_of_skin_sensation	0.0478047	0.0193937	1.04897	0.013703	264210	2789	261421	-0.0125617	0.021741	0.987517	0.563407	223074	2209	220865
Superficial_cellulitis_and_abscess	0.0332217	0.0134783	1.03378	0.0137078	264210	5810	258400	0.0565711	0.0118714	1.0582	1.88545e-06	223074	7590	215484
Dysphagia	0.0294478	0.0119485	1.02989	0.0137177	264210	7473	256737	0.0175836	0.0135483	1.01774	0.19434	223074	5802	217272
Chronic_ulcer_of_skin	0.0731664	0.0297567	1.07591	0.0139393	264210	1176	263034	0.0762618	0.0226876	1.07925	0.000775513	223074	2035	221039
Intervertebral_disc_disorders	0.030448	0.0123889	1.03092	0.0139838	264210	6913	257297	0.0285892	0.0140549	1.029	0.0419406	223074	5372	217702
Late_effects_of_cerebrovascular_disease	0.0747035	0.0304945	1.07756	0.0142962	264210	1124	263086	0.0740535	0.0252538	1.07686	0.0033638	223074	1641	221433
Peptic_ulcer_site_unspecified	-0.151317	0.0617999	0.859575	0.0143452	264210	270	263940	0.0427732	0.0506801	1.0437	0.398678	223074	405	222669
Iron_deficiency_anemias_unspecified_or_not_due_to_blood_loss	0.0252686	0.0103219	1.02559	0.0143629	264210	10153	254057	0.0333303	0.0120998	1.03389	0.00587627	223074	7385	215689
Polyneuropathy_in_diabetes	0.139381	0.0569663	1.14956	0.0144161	264210	323	263887	0.0775614	0.0382175	1.08065	0.0424102	223074	714	222360
Hyperpotassemia	0.0774186	0.031657	1.08049	0.0144633	264210	1042	263168	0.0498477	0.023851	1.05111	0.0366211	223074	1842	221232
Contusion	-0.0630281	0.0258219	0.938917	0.0146517	264210	1552	262658	0.0228177	0.0257833	1.02308	0.376168	223074	1562	221512
Functional_digestive_disorders	0.0167139	0.0068718	1.01685	0.0150056	264210	24163	240047	0.00691327	0.00750508	1.00694	0.356975	223074	20395	202679
Unspecified_diffuse_connective_tissue_disease	0.0539407	0.022223	1.05542	0.0152139	264210	2115	262095	0.0408522	0.0278582	1.0417	0.14253	223074	1341	221733
Glossitis	0.147599	0.060854	1.15905	0.0152888	264210	279	263931	0.00843949	0.0649421	1.00848	0.896603	223074	245	222829
Allergy_adverse_effect_of_penicillin	0.0182981	0.00756042	1.01847	0.0155099	264210	19547	244663	0.0158988	0.0101946	1.01603	0.118869	223074	10442	212632
Stricture_obstruction_of_ureter	-0.0891762	0.0369181	0.914684	0.015713	264210	758	263452	0.0326261	0.0321451	1.03316	0.310123	223074	1005	222069
Folate_deficiency_anemia	0.164679	0.0683228	1.17901	0.0159394	264210	222	263988	0.0313641	0.0584174	1.03186	0.591339	223074	304	222770
Benign_neoplasm_of_pituitary_gland_and_craniopharyngeal_duct_pouch_	0.146697	0.0608668	1.158	0.0159468	264210	287	263923	0.102374	0.0578305	1.1078	0.0766882	223074	312	222762
Aspergillosis	0.19211	0.0797238	1.2118	0.0159657	264210	163	264047	0.041455	0.0775584	1.04233	0.592995	223074	171	222903
Acute_pain	0.1252	0.0520065	1.13337	0.0160672	264210	388	263822	0.0521327	0.0572039	1.05352	0.362111	223074	320	222754
Acidosis	0.0674844	0.028041	1.06981	0.0161002	264210	1323	262887	0.00774765	0.0234955	1.00778	0.741589	223074	1896	221178
Hypopotassemia	0.0460808	0.019152	1.04716	0.0161256	264210	2856	261354	0.0474795	0.0218852	1.04862	0.0300463	223074	2189	220885
Other_disorders_of_bladder	0.0327667	0.013646	1.03331	0.016342	264210	5673	258537	-0.00900779	0.0103736	0.991033	0.385211	223074	10242	212832
Lupus_localized_and_systemic_	0.094731	0.0395011	1.09936	0.0164765	264210	681	263529	0.123692	0.0892504	1.13167	0.165778	223074	130	222944
Nonspecific_findings_on_examination_of_blood	0.15231	0.0635599	1.16452	0.0165604	264210	257	263953	0.0115755	0.0621394	1.01164	0.852224	223074	270	222804
Lymphoid_leukemia_chronic	0.132165	0.0552527	1.1413	0.0167568	264210	337	263873	0.0446256	0.0406856	1.04564	0.272712	223074	626	222448
Precordial_pain	0.0393192	0.0164804	1.0401	0.0170414	264210	3877	260333	0.0558111	0.0171159	1.0574	0.0011111	223074	3595	219479
Urinary_tract_infection	0.0217215	0.0091074	1.02196	0.0170776	264210	13196	251014	0.0133034	0.0102412	1.01339	0.193938	223074	10512	212562
Disorders_of_optic_nerve_and_visual_pathways	0.108914	0.045677	1.11507	0.0171057	264210	496	263714	0.0120129	0.0531105	1.01209	0.821056	223074	368	222706
Arthropod_borne_diseases	0.271781	0.114094	1.3123	0.0172153	264210	103	264107	-0.0640319	0.103502	0.937975	0.536145	223074	120	222954
Respiratory_failure_insufficiency_arrest	0.0571975	0.0240691	1.05886	0.0174833	264210	1798	262412	0.000671642	0.0192099	1.00067	0.972109	223074	2850	220224
Heart_failure_NOS	0.0411426	0.017419	1.042	0.0181796	264210	3478	260732	0.064134	0.0124435	1.06624	2.54935e-07	223074	7002	216072
Non_proliferative_glomerulonephritis	0.234643	0.0993952	1.26446	0.0182401	264210	106	264104	0.0706408	0.0851475	1.0732	0.406749	223074	145	222929
Disorders_of_iron_metabolism	-0.112759	0.0478602	0.893365	0.0184721	264210	447	263763	-0.101334	0.0369658	0.903631	0.00611982	223074	756	222318
Disorders_of_fluid_electrolyte_and_acid_base_balance	0.0250016	0.010644	1.02532	0.018829	264210	9580	254630	0.023701	0.0103526	1.02398	0.0220576	223074	10291	212783
Systemic_lupus_erythematosus	0.101797	0.0433669	1.10716	0.0189078	264210	565	263645	0.131094	0.101583	1.14008	0.196873	223074	100	222974
Trigeminal_nerve_disorders_CN5_	0.0960682	0.0410285	1.10083	0.0192064	264210	614	263596	0.0186544	0.0605546	1.01883	0.758037	223074	281	222793
Secondary_malignancy_of_brain_spine	-0.0770895	0.0330133	0.925807	0.0195381	264210	946	263264	0.0259551	0.0366844	1.02629	0.479241	223074	771	222303
Toxic_multinodular_goiter	0.19524	0.0837504	1.2156	0.019742	264210	150	264060	0.410535	0.190505	1.50762	0.0311634	223074	29	223045
Transient_cerebral_ischemia	0.0594333	0.0255175	1.06123	0.0198527	264210	1595	262615	0.10617	0.0220931	1.11201	1.54315e-06	223074	2147	220927
Abnormal_heart_sounds	0.0566088	0.0243484	1.05824	0.0200746	264210	1752	262458	0.0481036	0.0357768	1.04928	0.178772	223074	812	222262
Secondary_thrombocytopenia	0.26058	0.112567	1.29768	0.020619	264210	81	264129	-0.0746714	0.0972273	0.928048	0.442482	223074	109	222965
Atopic_contact_dermatitis_due_to_other_or_unspecified	0.0444153	0.0193251	1.04542	0.0215437	264210	2794	261416	0.00164723	0.0202819	1.00165	0.93527	223074	2544	220530
Gout	0.0804937	0.0350322	1.08382	0.0215786	264210	848	263362	0.0370106	0.0145828	1.0377	0.0111503	223074	5005	218069
Althete_s_foot	-0.263826	0.115265	0.768107	0.0220867	264210	78	264132	-0.0502988	0.0768569	0.950945	0.512823	223074	175	222899
Urinary_incontinence	0.0223254	0.00979111	1.02258	0.0225974	264210	11234	252976	-0.00137794	0.0193497	0.998623	0.943229	223074	2822	220252
Electrolyte_imbalance	0.0288043	0.0126474	1.02922	0.0227574	264210	6688	257522	0.0199627	0.012642	1.02016	0.114319	223074	6750	216324
Pain_in_joint	0.0638236	0.0281277	1.0659	0.0232641	264210	1312	262898	0.0463642	0.0312691	1.04746	0.138142	223074	1061	222013
Other_dyspnea	0.0811804	0.035871	1.08457	0.0236283	264210	806	263404	0.00278332	0.035247	1.00279	0.93706	223074	835	222239
Paranoid_disorders	-0.162139	0.0718611	0.850323	0.0240528	264210	202	264008	0.0318769	0.0711405	1.03239	0.654093	223074	207	222867
Partial_epilepsy	0.14448	0.0642853	1.15544	0.0246096	264210	249	263961	0.0936601	0.0644415	1.09819	0.14611	223074	249	222825
Disorders_of_phosphorus_metabolism	0.106747	0.047657	1.11265	0.0250967	264210	457	263753	-0.000793794	0.0431244	0.999207	0.985314	223074	558	222516
Iron_deficiency_anemias	0.0226601	0.0101201	1.02292	0.0251486	264210	10584	253626	0.0307779	0.0119488	1.03126	0.0100006	223074	7582	215492
Chronic_hepatitis	0.122668	0.0547873	1.13051	0.0251569	264210	346	263864	-0.0415936	0.0912033	0.95926	0.648351	223074	126	222948
Pemphigus_and_pemphigoid	0.228809	0.102244	1.2571	0.0252292	264210	99	264111	-0.0289385	0.101827	0.971476	0.776263	223074	100	222974
Other_and_unspecified_disc_disorder	0.0363219	0.0162691	1.03699	0.0255769	264210	3961	260249	0.0218009	0.0177121	1.02204	0.218381	223074	3353	219721
Effects_radiation_NOS	-0.0323857	0.014571	0.968133	0.0262414	264210	4948	259262	-0.0446759	0.0153153	0.956307	0.00353331	223074	4545	218529
Toxic_effect_of_non_ethyl_alcohol_and_petroleum_and_other_solvents	0.210894	0.0948926	1.23478	0.0262526	264210	115	264095	0.0619298	0.0946724	1.06389	0.513016	223074	115	222959
Generalized_convulsive_epilepsy	0.122157	0.0553556	1.12993	0.02733	264210	337	263873	0.127947	0.0506683	1.13649	0.0115635	223074	403	222671
Congenital_anomalies_of_muscle_tendon_fascia_and_connective_tissue	0.210083	0.0952257	1.23378	0.0273729	264210	115	264095	-0.105831	0.182044	0.899576	0.561004	223074	31	223043
Intervertebral_disc_disorder_with_myelopathy	0.127157	0.0580689	1.1356	0.0285415	264210	309	263901	0.0877551	0.0497911	1.09172	0.0779905	223074	420	222654
Nephrotic_syndrome_without_mention_of_glomerulonephritis	0.111528	0.0511536	1.11798	0.029239	264210	403	263807	0.0803163	0.0401194	1.08363	0.0452919	223074	654	222420
Extrapyramidal_disease_and_abnormal_movement_disorders	0.0584312	0.0269194	1.06017	0.0299613	264210	1427	262783	0.0583675	0.029912	1.0601	0.0510208	223074	1161	221913
Abnormal_results_of_function_study_of_thyroid	0.281578	0.131227	1.32522	0.0318949	264210	60	264150	0.083527	0.15181	1.08711	0.582176	223074	45	223029
Personal_history_of_diseases_of_digestive_system	0.0181165	0.00847855	1.01828	0.0326184	264210	15330	248880	0.0108953	0.00819328	1.01095	0.183591	223074	16823	206251
Carcinoid_syndrome	-0.321616	0.150635	0.724976	0.0327553	264210	45	264165	0.0219973	0.191837	1.02224	0.90871	223074	28	223046
Diseases_of_the_oral_soft_tissues_excluding_lesions_specific_for_gingiva_and_tongue	0.0362936	0.0170572	1.03696	0.0333573	264210	3591	260619	0.022641	0.0189959	1.0229	0.233306	223074	2903	220171
Peripheral_angiopathy_in_diseases_classified_elsewhere	0.162301	0.0764625	1.17621	0.0337851	264210	177	264033	0.165129	0.0401583	1.17955	3.92332e-05	223074	645	222429
Polymyositis	0.312366	0.148299	1.36665	0.0351765	264210	48	264162	-0.16187	0.195178	0.850552	0.406909	223074	27	223047
Adrenal_hypofunction	0.10304	0.0491035	1.10854	0.0358676	264210	429	263781	0.0276324	0.0553423	1.02802	0.617569	223074	340	222734
Glucocorticoid_deficiency	0.10304	0.0491035	1.10854	0.0358676	264210	429	263781	0.0276324	0.0553423	1.02802	0.617569	223074	340	222734
Other_alveolar_and_parietoalveolar_pneumonopathy	0.104288	0.0498706	1.10992	0.0365126	264210	419	263791	0.0818142	0.0477565	1.08525	0.0866844	223074	455	222619
Dentofacial_anomalies_including_malocclusion	0.130592	0.0625298	1.1395	0.0367546	264210	265	263945	-0.0123543	0.071189	0.987722	0.862225	223074	205	222869
Glomerulonephritis	0.0866208	0.0415246	1.09048	0.0369775	264210	603	263607	0.03996	0.0373995	1.04077	0.285311	223074	749	222325
Irritable_Bowel_Syndrome	0.0236743	0.0114018	1.02396	0.0378596	264210	8167	256043	0.0028011	0.0192507	1.00281	0.884311	223074	2825	220249
Cholelithiasis_with_acute_cholecystitis	0.0516258	0.0249346	1.05298	0.0384104	264210	1666	262544	0.0687577	0.0301234	1.07118	0.0224579	223074	1145	221929
Diseases_of_pancreas	0.0475175	0.0231349	1.04866	0.0399824	264210	1943	262267	0.0440112	0.0233055	1.04499	0.0589661	223074	1921	221153
Other_forms_of_chronic_heart_disease	0.0474356	0.0231172	1.04858	0.0401729	264210	1950	262260	0.032595	0.0158555	1.03313	0.0398055	223074	4209	218865
Other_disorders_of_synovium_tendon_and_bursa	0.0262404	0.0128472	1.02659	0.0411013	264210	6425	257785	0.0147851	0.0161155	1.01489	0.358909	223074	4061	219013
Nonspecific_abnormal_results_of_other_endocrine_function_study	0.322666	0.159295	1.3808	0.0428077	264210	41	264169	0.461854	0.216194	1.58701	0.0326558	223074	22	223052
Migraine	0.0304235	0.0150837	1.03089	0.0436981	264210	4626	259584	-0.0345282	0.0260881	0.966061	0.185662	223074	1528	221546
Diseases_and_other_conditions_of_the_tongue	0.0595209	0.0295425	1.06133	0.0439304	264210	1185	263025	0.000877344	0.0331237	1.00088	0.978869	223074	943	222131
Other_specified_cardiac_dysrhythmias	0.0398947	0.0198282	1.0407	0.0442186	264210	2655	261555	0.0166443	0.015153	1.01678	0.272023	223074	4621	218453
Diseases_of_hair_and_hair_follicles	-0.0328838	0.0163902	0.967651	0.0448239	264210	3898	260312	-0.0330732	0.0168479	0.967468	0.0496405	223074	3705	219369
Cancer_of_esophagus	0.10398	0.0521088	1.10958	0.0459938	264210	378	263832	0.0786813	0.0312934	1.08186	0.0119265	223074	1058	222016
Other_disorders_of_gallbladder	0.0494445	0.0248868	1.05069	0.0469469	264210	1670	262540	0.0612992	0.0344184	1.06322	0.0749127	223074	873	222201
Chronic_interstitial_cystitis	0.10902	0.0549964	1.11518	0.0474438	264210	341	263869	0.0961571	0.129284	1.10093	0.457019	223074	62	223012
Vertiginous_syndromes_and_other_disorders_of_vestibular_system	0.0435928	0.0220074	1.04456	0.0476116	264210	2153	262057	0.030199	0.0268575	1.03066	0.260836	223074	1443	221631
Other_paralytic_syndromes	0.0873453	0.0441609	1.09127	0.0479414	264210	531	263679	0.0380804	0.038386	1.03881	0.321179	223074	705	222369
Sepsis	0.0311288	0.0157993	1.03162	0.0488078	264210	4212	259998	0.0136911	0.014253	1.01379	0.336764	223074	5255	217819
Sepsis_and_SIRS	0.0311288	0.0157993	1.03162	0.0488078	264210	4212	259998	0.0136911	0.014253	1.01379	0.336764	223074	5255	217819
Sciatica	0.0458854	0.0232985	1.04695	0.0489011	264210	1928	262282	-0.00651828	0.0286767	0.993503	0.820189	223074	1269	221805
Disorders_of_adrenal_glands	0.0712798	0.0363944	1.07388	0.0501671	264210	784	263426	0.00672703	0.0412639	1.00675	0.870499	223074	615	222459
Other_nondiabetic_retinopathy	-0.154924	0.0795359	0.85648	0.051433	264210	163	264047	0.0140252	0.0777797	1.01412	0.856902	223074	172	222902
Separation_of_retinal_layers	-0.181605	0.0941068	0.833931	0.0536347	264210	116	264094	-0.114132	0.101131	0.89214	0.259083	223074	101	222973
Vascular_disorders_of_skin	0.176569	0.0916339	1.19312	0.0539925	264210	124	264086	-0.000506926	0.0947859	0.999493	0.995733	223074	115	222959
Psoriatic_arthropathy	0.0752144	0.0390917	1.07812	0.0543481	264210	673	263537	0.0134332	0.0406565	1.01352	0.741093	223074	624	222450
Malaise_and_fatigue	0.0303329	0.0157682	1.0308	0.0543954	264210	4226	259984	0.0257017	0.0178151	1.02603	0.149107	223074	3316	219758
Nausea_and_vomiting	0.0170752	0.00889463	1.01722	0.0548932	264210	13819	250391	0.0392693	0.0116864	1.04005	0.000778664	223074	7862	215212
Pancreatic_cancer	0.0761786	0.0397457	1.07916	0.0552824	264210	655	263555	-0.0272031	0.0375326	0.973164	0.468583	223074	737	222337
Cutaneous_lupus_erythematosus	0.128803	0.0672921	1.13747	0.0556097	264210	236	263974	0.143674	0.141362	1.15451	0.309459	223074	52	223022
Secondary_malignant_neoplasm_of_liver	-0.0356343	0.0186461	0.964993	0.055993	264210	3003	261207	0.0168398	0.0189432	1.01698	0.374025	223074	2928	220146
Dependence_on_respirator_Ventilator_or_supplemental_oxygen	0.0895678	0.0472837	1.0937	0.0581899	264210	464	263746	0.0545498	0.0358788	1.05607	0.128414	223074	808	222266
Blood_in_stool	0.0439573	0.0232196	1.04494	0.0583423	264210	1933	262277	0.0359062	0.0198954	1.03656	0.0711142	223074	2651	220423
Acid_base_balance_disorder	0.0492448	0.0260457	1.05048	0.0586638	264210	1534	262676	0.0089316	0.0222535	1.00897	0.688157	223074	2115	220959
Edema	0.0402124	0.0212837	1.04103	0.0588444	264210	2306	261904	0.0188436	0.020541	1.01902	0.358951	223074	2488	220586
Sarcoidosis	0.0808691	0.0428138	1.08423	0.0589112	264210	579	263631	0.0647273	0.0455777	1.06687	0.155563	223074	507	222567
Anomalies_of_tooth_position_malocclusion	0.125854	0.0667511	1.13412	0.0593725	264210	233	263977	0.0359197	0.0741714	1.03657	0.628187	223074	189	222885
Bronchitis	-0.0736183	0.0393659	0.929026	0.0614693	264210	665	263545	0.0174093	0.0457346	1.01756	0.703457	223074	495	222579
Phlebitis_and_thrombophlebitis_of_intracranial_venous_sinuses	0.271511	0.145437	1.31195	0.0619206	264210	49	264161	0.252222	0.169649	1.28688	0.137086	223074	36	223038
Acute_laryngitis_and_tracheitis	0.152127	0.081693	1.16431	0.0625787	264210	154	264056	-0.0909224	0.0959096	0.913089	0.343129	223074	113	222961
Malignant_neoplasm_of_other_urinary_organs	-0.217857	0.117002	0.80424	0.0626026	264210	75	264135	-0.0282251	0.0741352	0.972169	0.703407	223074	188	222886
Other_disorders_of_stomach_and_duodenum	0.0329152	0.0177219	1.03346	0.0632664	264210	3337	260873	0.0366339	0.0182335	1.03731	0.044521	223074	3162	219912
Prurigo_and_Lichen	0.0609313	0.0328474	1.06283	0.0635994	264210	958	263252	0.00417272	0.0460397	1.00418	0.927784	223074	490	222584
Benign_neoplasm_of_eye	0.147094	0.0793572	1.15846	0.0638004	264210	163	264047	0.303905	0.0994271	1.35514	0.0022389	223074	104	222970
Pruritus_and_related_conditions	0.0658673	0.0355595	1.06808	0.063981	264210	823	263387	0.0784032	0.0433544	1.08156	0.0705403	223074	554	222520
Disorders_of_mineral_metabolism	0.0343514	0.0187741	1.03495	0.0672912	264210	2967	261243	-0.0334186	0.0183521	0.967134	0.0686119	223074	3120	219954
Pyoderma	-0.270959	0.148169	0.762648	0.0674418	264210	47	264163	0.277811	0.164344	1.32024	0.0909473	223074	38	223036
Periapical_abscess	0.0555119	0.0303566	1.05708	0.0674508	264210	1134	263076	0.0340463	0.0357551	1.03463	0.340992	223074	813	222261
Unspecified_osteomyelitis	0.25602	0.140051	1.29178	0.0675428	264210	53	264157	0.244823	0.0869392	1.2774	0.00486218	223074	138	222936
Actinic_keratosis	-0.0347588	0.019016	0.965838	0.0675689	264210	2873	261337	-0.0306947	0.0200085	0.969772	0.125009	223074	2616	220458
Intestinal_infection	0.0307472	0.0168544	1.03122	0.0681091	264210	3706	260504	0.0536037	0.0183017	1.05507	0.00340166	223074	3146	219928
Cardiac_pacemaker_device_in_situ	0.0432126	0.0237702	1.04416	0.0690745	264210	1845	262365	0.0336525	0.0160397	1.03423	0.0358983	223074	4131	218943
Back_pain	0.0215636	0.0118694	1.0218	0.0692563	264210	7596	256614	0.00471067	0.0141001	1.00472	0.738314	223074	5346	217728
Dizziness_and_giddiness_Light_headedness_and_vertigo_	0.0255751	0.0141226	1.0259	0.0701513	264210	5315	258895	0.032843	0.0153348	1.03339	0.032215	223074	4507	218567
Retinal_detachments_and_defects	-0.039537	0.0218723	0.961234	0.0706636	264210	2169	262041	-0.0320736	0.0188065	0.968435	0.0881106	223074	2966	220108
Pulmonary_heart_disease	0.0301881	0.0167099	1.03065	0.070825	264210	3759	260451	0.000205154	0.0157809	1.00021	0.989628	223074	4245	218829
Second_degree_AV_block	0.0955476	0.0530007	1.10026	0.0714256	264210	369	263841	0.0426879	0.0364165	1.04361	0.241112	223074	783	222291
Enthesopathy	0.0228949	0.0127169	1.02316	0.0718042	264210	6559	257651	0.0286281	0.0146544	1.02904	0.0507541	223074	4927	218147
Nasal_polyps	0.0481099	0.0267495	1.04929	0.0720926	264210	1443	262767	0.00528504	0.0188539	1.0053	0.779236	223074	2937	220137
Hyperventilation	0.117712	0.0655039	1.12492	0.0723309	264210	241	263969	0.120624	0.0860949	1.1282	0.161197	223074	140	222934
Joint_effusions	0.142501	0.0795163	1.15315	0.0731173	264210	165	264045	0.136956	0.073768	1.14678	0.0633703	223074	190	222884
Spondylosis_without_myelopathy	0.0554583	0.0309563	1.05702	0.0732121	264210	1081	263129	0.0210647	0.0392288	1.02129	0.591287	223074	672	222402
Disorders_of_tooth_development	0.0460415	0.0257116	1.04712	0.0733433	264210	1574	262636	0.0444746	0.0297943	1.04548	0.13551	223074	1172	221902
Disorders_of_porphyrin_metabolism	0.342686	0.191472	1.40873	0.0734955	264210	28	264182	0.0765947	0.207654	1.0796	0.712234	223074	24	223050
Osteoporosis_osteopenia_and_pathological_fracture	-0.0192205	0.0107673	0.980963	0.0742487	264210	9350	254860	0.00257657	0.0238889	1.00258	0.914109	223074	1828	221246
Other_immunological_findings	0.159967	0.089717	1.17347	0.0745842	264210	129	264081	0.0814252	0.0596036	1.08483	0.171904	223074	294	222780
Colorectal_cancer	-0.0305339	0.0171355	0.969928	0.074764	264210	3566	260644	-0.00406399	0.0152616	0.995944	0.790017	223074	4556	218518
Mental_retardation	-0.242251	0.136174	0.784859	0.0752435	264210	55	264155	0.0954563	0.102782	1.10016	0.353031	223074	98	222976
Other_disorders_of_biliary_tract	0.0480991	0.0270778	1.04927	0.0756787	264210	1412	262798	-0.0217494	0.0368624	0.978485	0.55518	223074	764	222310
Chondrocalcinosis	0.11758	0.0664059	1.12477	0.0766222	264210	235	263975	0.0952278	0.0681005	1.09991	0.16201	223074	224	222850
Cornea_replaced_by_transplant	0.159704	0.0902756	1.17316	0.0768823	264210	127	264083	-0.0425772	0.092107	0.958317	0.643897	223074	122	222952
Eosinophilia	0.212628	0.120444	1.23692	0.0775034	264210	72	264138	-0.0262396	0.104597	0.974102	0.80192	223074	95	222979
Intestinal_infection_due_to_protozoa	0.289618	0.164142	1.33592	0.0776583	264210	38	264172	0.118524	0.139781	1.12583	0.396478	223074	53	223021
Myalgia_and_myositis_unspecified	-0.118659	0.0672717	0.888111	0.0777525	264210	231	263979	0.0582607	0.0793215	1.05999	0.462651	223074	166	222908
Other_and_unspecified_disorders_of_back	0.0838832	0.047635	1.0875	0.0782455	264210	457	263753	0.086051	0.0446925	1.08986	0.0541792	223074	521	222553
Chronic_airway_obstruction	0.0177512	0.01009	1.01791	0.0785274	264210	10682	253528	0.0115018	0.00966822	1.01157	0.234183	223074	11931	211143
Urinary_calculus	0.0319966	0.0182096	1.03251	0.0788958	264210	3156	261054	0.0094204	0.0123367	1.00946	0.445099	223074	7018	216056
Portal_hypertension	0.0913132	0.05199	1.09561	0.0790267	264210	383	263827	0.0417106	0.0357368	1.04259	0.243146	223074	810	222264
Neoplasm_of_unspecified_nature_of_digestive_system	0.0595697	0.0339987	1.06138	0.0797536	264210	897	263313	0.0139505	0.0309932	1.01405	0.652627	223074	1084	221990
Respiratory_abnormalities	0.0855586	0.04885	1.08933	0.0798673	264210	434	263776	0.010354	0.0434863	1.01041	0.811804	223074	552	222522
Viral_infection	0.0325629	0.0186222	1.0331	0.0803594	264210	3019	261191	-0.0202222	0.0228422	0.979981	0.375995	223074	2003	221071
Abnormal_findings_on_examination_of_urine	0.0393796	0.0225704	1.04017	0.081029	264210	2044	262166	-0.00924629	0.0167354	0.990796	0.580606	223074	3789	219285
Gastrointestinal_complications	0.0866845	0.0497313	1.09055	0.081324	264210	419	263791	0.0233279	0.0451635	1.0236	0.60549	223074	509	222565
Symptoms_involving_digestive_system	0.013274	0.00764107	1.01336	0.0823537	264210	19093	245117	0.0118571	0.0100267	1.01193	0.236987	223074	10830	212244
Peptic_ulcer_excl_esophageal_	0.0238729	0.0137535	1.02416	0.0826054	264210	5600	258610	0.0400133	0.0125146	1.04082	0.00138709	223074	6858	216216
Cardiac_pacemaker_in_situ	0.0423835	0.0244346	1.04329	0.0828168	264210	1745	262465	0.0371393	0.0166092	1.03784	0.0253472	223074	3847	219227
Myoclonus	0.193999	0.112233	1.21409	0.0838908	264210	82	264128	-0.0214615	0.0960105	0.978767	0.823121	223074	112	222962
Other_acquired_musculoskeletal_deformity	0.0697843	0.0404739	1.07228	0.0846754	264210	631	263579	0.00146247	0.0490983	1.00146	0.976237	223074	429	222645
Labyrinthitis	0.0650215	0.0377328	1.06718	0.084851	264210	730	263480	0.00289607	0.0429907	1.0029	0.946291	223074	560	222514
Cysts_of_the_jaws	0.117429	0.0682072	1.1246	0.0851322	264210	222	263988	0.0402467	0.061675	1.04107	0.514039	223074	272	222802
Dermatitis_herpetiformis	-0.256422	0.149491	0.773815	0.0862894	264210	46	264164	-0.0486456	0.147967	0.952519	0.742337	223074	47	223027
Optic_neuritis_neuropathy	0.122682	0.0722939	1.13052	0.0896986	264210	199	264011	0.0732076	0.0819302	1.07595	0.37157	223074	155	222919
Alcoholism	0.0218437	0.0128763	1.02208	0.089804	264210	6352	257858	-0.0120275	0.0101008	0.988045	0.233753	223074	10635	212439
Atherosclerosis_of_aorta	0.168275	0.0997051	1.18326	0.0914629	264210	103	264107	0.133062	0.080667	1.14232	0.0990406	223074	159	222915
Agorophobia_social_phobia_and_panic_disorder	0.0499019	0.0296197	1.05117	0.0920365	264210	1184	263026	-0.063018	0.0401896	0.938927	0.116878	223074	642	222432
Cholecystitis_without_cholelithiasis	0.0338562	0.0201391	1.03444	0.0927399	264210	2565	261645	0.0613712	0.0238457	1.06329	0.0100622	223074	1833	221241
Appendiceal_conditions	0.0380692	0.0226488	1.0388	0.0927914	264210	2023	262187	0.0140485	0.0238096	1.01415	0.555167	223074	1836	221238
Abnormality_of_gait	0.0297766	0.0177172	1.03022	0.0928288	264210	3350	260860	0.000961812	0.0170528	1.00096	0.955022	223074	3646	219428
Cholesterolosis_of_gallbladder	0.0727097	0.0432782	1.07542	0.0929466	264210	549	263661	0.07381	0.0739903	1.0766	0.318491	223074	188	222886
Decreased_white_blood_cell_count	-0.028853	0.0172042	0.971559	0.0935258	264210	3536	260674	-0.0142939	0.0199702	0.985808	0.47414	223074	2633	220441
Neutropenia	-0.028853	0.0172042	0.971559	0.0935258	264210	3536	260674	-0.0142939	0.0199702	0.985808	0.47414	223074	2633	220441
Strabismus_not_specified_as_paralytic_	0.0592687	0.035344	1.06106	0.0935599	264210	826	263384	0.0667195	0.0407844	1.069	0.101859	223074	622	222452
Osteomyelitis	0.199434	0.119078	1.22071	0.0939701	264210	73	264137	0.181813	0.0763111	1.19939	0.0171944	223074	179	222895
Lyme_disease	-0.308217	0.184512	0.734756	0.0948314	264210	30	264180	0.00624274	0.188037	1.00626	0.973515	223074	29	223045
Cirrhosis_of_liver_without_mention_of_alcohol	0.0716816	0.0429235	1.07431	0.0949222	264210	562	263648	0.0314581	0.0323666	1.03196	0.331085	223074	993	222081
Pseudomonal_pneumonia	0.171254	0.103077	1.18679	0.096628	264210	97	264113	-0.116602	0.093254	0.889939	0.211163	223074	119	222955
Disorders_of_conjunctiva	0.0593125	0.0357053	1.06111	0.0966803	264210	838	263372	0.029976	0.0380318	1.03043	0.430589	223074	733	222341
Stricture_and_stenosis_of_esophagus	0.0434511	0.0261838	1.04441	0.0970213	264210	1519	262691	0.017828	0.0219056	1.01799	0.415726	223074	2171	220903
Injuries_to_the_nervous_system	0.0548522	0.033079	1.05638	0.0972731	264210	945	263265	-0.0159967	0.0284326	0.984131	0.573696	223074	1283	221791
Optic_atrophy	0.193552	0.117213	1.21355	0.0986799	264210	75	264135	0.0313798	0.133047	1.03188	0.813544	223074	58	223016
Hemoptysis	0.0440939	0.0267772	1.04508	0.0996204	264210	1455	262755	-0.0193819	0.0225568	0.980805	0.390204	223074	2057	221017
Impacted_cerumen	0.0982973	0.0597256	1.10329	0.0998014	264210	289	263921	-0.0675487	0.0622423	0.934682	0.277809	223074	267	222807
Other_disorders_of_cervical_region	0.0802173	0.0488633	1.08352	0.100659	264210	436	263774	0.052911	0.0458874	1.05434	0.248885	223074	494	222580
Delirium_dementia_and_amnestic_and_other_cognitive_disorders	0.0272643	0.0166166	1.02764	0.100843	264210	3843	260367	0.0123639	0.0149296	1.01244	0.407589	223074	4841	218233
Anemia_of_chronic_disease	0.0616421	0.0375895	1.06358	0.101031	264210	738	263472	0.00910268	0.0382458	1.00914	0.811878	223074	712	222362
Diseases_of_the_jaws	0.0541562	0.0331177	1.05565	0.101994	264210	947	263263	0.0248776	0.0400807	1.02519	0.534806	223074	646	222428
Strabismus_and_other_disorders_of_binocular_eye_movements	0.046215	0.0282659	1.0473	0.102048	264210	1297	262913	0.0528547	0.029579	1.05428	0.0739543	223074	1188	221886
Coma	0.0939243	0.0576857	1.09848	0.103481	264210	311	263899	0.0206474	0.0515135	1.02086	0.688556	223074	391	222683
Hereditary_and_idiopathic_peripheral_neuropathy	-0.157927	0.09711	0.853912	0.103893	264210	109	264101	0.017054	0.0765935	1.0172	0.823804	223074	176	222898
Toxic_effect_of_venom	-0.173485	0.107038	0.84073	0.105066	264210	92	264118	-0.184102	0.103101	0.831851	0.0741564	223074	97	222977
Mixed_hyperlipidemia	0.154127	0.0951385	1.16664	0.105227	264210	115	264095	0.0397039	0.0682979	1.0405	0.561015	223074	224	222850
Asthma_with_exacerbation	0.107375	0.0662957	1.11335	0.10531	264210	238	263972	0.0596083	0.0808941	1.06142	0.461203	223074	160	222914
Benign_neoplasm_of_brain_cranial_nerves_meninges	0.05337	0.033019	1.05482	0.106021	264210	949	263261	0.0538878	0.0467325	1.05537	0.248865	223074	474	222600
Fracture_of_pelvis	-0.186757	0.115601	0.829646	0.106196	264210	77	264133	-0.0250831	0.111959	0.975229	0.822728	223074	82	222992
Cholangitis	0.0704472	0.0436216	1.07299	0.106319	264210	544	263666	0.0248866	0.0368325	1.0252	0.499249	223074	763	222311
Benign_neoplasm_of_brain_and_other_parts_of_nervous_system	0.0516711	0.0320046	1.05303	0.106421	264210	1010	263200	0.051716	0.0458181	1.05308	0.259014	223074	493	222581
Benign_neoplasm_of_lymph_nodes	0.27242	0.168863	1.31314	0.106689	264210	36	264174	-0.0461207	0.221715	0.954927	0.835215	223074	21	223053
Polycythemia_secondary	-0.120258	0.0745888	0.886692	0.106902	264210	184	264026	0.0677794	0.0486857	1.07013	0.163867	223074	436	222638
Abnormal_sputum	0.0422623	0.0262367	1.04317	0.10722	264210	1515	262695	-0.0184286	0.0220495	0.98174	0.403279	223074	2153	220921
Respiratory_failure	0.0464932	0.0289062	1.04759	0.107744	264210	1242	262968	-0.0194521	0.0236377	0.980736	0.410551	223074	1874	221200
Hemorrhagic_disorder_due_to_intrinsic_circulating_anticoagulants	0.231757	0.144156	1.26081	0.107905	264210	50	264160	-0.0485652	0.115933	0.952595	0.675283	223074	77	222997
Acquired_spondylolisthesis	0.0837628	0.0521143	1.08737	0.10799	264210	381	263829	0.0444074	0.07663	1.04541	0.562249	223074	176	222898
Cerebral_cysts	0.144207	0.0897211	1.15512	0.107993	264210	128	264082	0.189425	0.0874047	1.20855	0.0302183	223074	135	222939
Certain_early_complications_of_trauma_or_procedure	0.086956	0.0541207	1.09085	0.108119	264210	352	263858	0.00152067	0.0433606	1.00152	0.972024	223074	550	222524
Congenital_hypothyroidism	0.222184	0.13831	1.2488	0.108182	264210	54	264156	NA	NA	NA	NA	223074	17	223057
Stricture_of_artery	0.0753178	0.0468925	1.07823	0.108234	264210	470	263740	0.0985377	0.0311042	1.10356	0.00153497	223074	1074	222000
Abnormal_movement	0.0245695	0.0153077	1.02487	0.108484	264210	4505	259705	4.59572e-05	0.0149528	1.00005	0.997548	223074	4762	218312
Acne	0.190774	0.118956	1.21019	0.108771	264210	73	264137	0.00971802	0.140317	1.00977	0.944785	223074	53	223021
Disorders_of_lacrimal_system	-0.0308374	0.0193031	0.969633	0.110146	264210	2818	261392	0.019856	0.0269382	1.02005	0.461065	223074	1444	221630
Diseases_of_lips	0.0644164	0.040334	1.06654	0.110249	264210	633	263577	0.0275248	0.0463174	1.02791	0.552335	223074	482	222592
Hematemesis	0.0434719	0.0272206	1.04443	0.110261	264210	1400	262810	0.0550762	0.0235775	1.05662	0.019493	223074	1875	221199
Liver_abscess_and_sequelae_of_chronic_liver_disease	0.0613287	0.038423	1.06325	0.110457	264210	702	263508	0.0253306	0.0271808	1.02565	0.351371	223074	1407	221667
Other_diseases_of_blood_and_blood_forming_organs	-0.0523571	0.0329761	0.94899	0.112347	264210	963	263247	-0.0240921	0.0341371	0.976196	0.480346	223074	898	222176
Atrial_fibrillation_and_flutter	0.0195842	0.0123366	1.01978	0.112403	264210	7067	257143	0.0280139	0.00901717	1.02841	0.00189169	223074	13990	209084
Hypoventilation	0.140513	0.0887311	1.15086	0.11329	264210	132	264078	-0.0297951	0.0903398	0.970644	0.741542	223074	128	222946
Obsessive_compulsive_disorders	-0.12727	0.0804454	0.880495	0.113633	264210	159	264051	0.0644929	0.0850734	1.06662	0.4484	223074	142	222932
Alopecia_Areata	-0.289943	0.183693	0.748306	0.114471	264210	32	264178	NA	NA	NA	NA	223074	11	223063
Septicemia	0.0221509	0.0140494	1.0224	0.114879	264210	5359	258851	0.00259251	0.0124986	1.0026	0.835679	223074	6897	216177
Other_disorders_of_carbohydrate_transport_and_metabolism	-0.320333	0.20384	0.725907	0.116068	264210	25	264185	-0.154743	0.208911	0.856635	0.458867	223074	24	223050
Heart_valve_disorders	0.0246568	0.0157076	1.02496	0.116476	264210	4283	259927	0.0434072	0.0134032	1.04436	0.00120129	223074	5970	217104
Aneurysm_and_dissection_of_heart	-0.0664166	0.0424292	0.935741	0.117501	264210	573	263637	-0.0524709	0.035636	0.948882	0.14091	223074	816	222258
Other_unspecified_back_disorders	0.0760477	0.0486103	1.07901	0.117715	264210	439	263771	0.0858462	0.0449963	1.08964	0.0564109	223074	514	222560
Cyst_of_kidney_acquired	0.043645	0.0279072	1.04461	0.117834	264210	1337	262873	-0.0330092	0.0223965	0.96753	0.140521	223074	2098	220976
Herpes_zoster	0.0722136	0.0462358	1.07488	0.118322	264210	484	263726	0.0192696	0.0512079	1.01946	0.706692	223074	395	222679
Osteopenia_or_other_disorder_of_bone_and_cartilage	-0.100362	0.0643162	0.90451	0.118654	264210	249	263961	-0.0694589	0.0878863	0.932898	0.429337	223074	135	222939
Herpes_zoster_with_nervous_system_complications	0.144145	0.0928773	1.15505	0.120664	264210	120	264090	-0.0309908	0.104691	0.969484	0.767214	223074	95	222979
Chronic_glomerulonephritis_NOS	0.0734675	0.0473702	1.07623	0.12092	264210	462	263748	0.0404134	0.0429754	1.04124	0.34702	223074	566	222508
Osteoporosis	-0.0168513	0.010903	0.98329	0.122209	264210	9109	255101	0.0191115	0.0252168	1.0193	0.448518	223074	1638	221436
Osteoporosis_NOS	-0.0168513	0.010903	0.98329	0.122209	264210	9109	255101	0.0191115	0.0252168	1.0193	0.448518	223074	1638	221436
Other_aneurysm	0.0500449	0.0324246	1.05132	0.122728	264210	985	263225	0.00873774	0.0184808	1.00878	0.636355	223074	3086	219988
Cardiac_arrest	0.0595386	0.0385762	1.06135	0.122733	264210	695	263515	0.0210028	0.0255113	1.02122	0.410352	223074	1604	221470
Senile_cataract	0.0135489	0.00885819	1.01364	0.126133	264210	14595	249615	0.00228755	0.0103554	1.00229	0.825167	223074	10497	212577
Pathologic_fracture	-0.168567	0.110263	0.844875	0.126322	264210	84	264126	-0.354232	0.120761	0.701712	0.00335346	223074	71	223003
Hyperhidrosis	0.0713439	0.0467228	1.07395	0.12677	264210	476	263734	0.085194	0.0398696	1.08893	0.0326131	223074	654	222420
Keratitis	0.0862793	0.0565426	1.09011	0.127031	264210	325	263885	0.073117	0.0682139	1.07586	0.283775	223074	223	222851
Hereditary_hemolytic_anemias	0.0661255	0.0433649	1.06836	0.127293	264210	715	263495	0.0177123	0.0540289	1.01787	0.743041	223074	424	222650
Atherosclerosis_of_the_extremities	0.127869	0.0838863	1.1364	0.12743	264210	147	264063	0.0499289	0.0456784	1.0512	0.27437	223074	495	222579
Proteinuria	0.101875	0.0670418	1.10724	0.128619	264210	233	263977	0.0311675	0.0526921	1.03166	0.554184	223074	376	222698
Disturbances_in_tooth_eruption	0.039874	0.0262432	1.04068	0.128661	264210	1511	262699	0.0503463	0.0303085	1.05164	0.0966876	223074	1132	221942
Other_specified_gastritis	0.016174	0.0106617	1.01631	0.129261	264210	9477	254733	0.0217246	0.0120481	1.02196	0.0713639	223074	7408	215666
Cerebral_artery_occlusion_with_cerebral_infarction	0.039851	0.0262886	1.04066	0.129543	264210	1512	262698	0.0224403	0.0206451	1.02269	0.277057	223074	2470	220604
Hallux_valgus_Bunion_	-0.0167422	0.0110671	0.983397	0.130333	264210	8724	255486	-0.0396025	0.0321822	0.961171	0.218483	223074	1006	222068
Cataract	0.010127	0.00669515	1.01018	0.130383	264210	28376	235834	0.0155546	0.00765282	1.01568	0.0420992	223074	20921	202153
Aphakia_and_other_disorders_of_lens	0.0266053	0.0176	1.02696	0.130619	264210	3401	260809	-0.0111362	0.0205483	0.988926	0.587851	223074	2499	220575
Unspecified_disorder_of_lipoid_metabolism	0.0909779	0.0601955	1.09524	0.130694	264210	285	263925	0.111635	0.0479184	1.1181	0.0198224	223074	453	222621
Abnormal_granulation_tissue	-0.0762231	0.0504574	0.926609	0.13088	264210	405	263805	0.0111593	0.0580087	1.01122	0.84745	223074	308	222766
Diseases_of_the_larynx_and_vocal_cords	0.0332805	0.0221621	1.03384	0.133178	264210	2121	262089	0.0225813	0.0226705	1.02284	0.319218	223074	2032	221042
Disorders_of_diaphragm	-0.184624	0.123088	0.831417	0.133633	264210	68	264142	-0.0233668	0.0602099	0.976904	0.69795	223074	288	222786
Chronic_pancreatitis	0.0877305	0.0586954	1.09169	0.134999	264210	302	263908	0.0276412	0.0416791	1.02803	0.507207	223074	596	222478
Respiratory_arrest	0.145588	0.0980246	1.15672	0.137485	264210	108	264102	-0.00378942	0.0876716	0.996218	0.965524	223074	135	222939
Disturbances_of_sensation_of_smell_and_taste	0.219106	0.147559	1.24496	0.137578	264210	48	264162	-0.231011	0.152272	0.793731	0.129243	223074	45	223029
Viral_Enteritis	0.0482733	0.032543	1.04946	0.137977	264210	980	263230	0.0781892	0.0367968	1.08133	0.0335957	223074	767	222307
Crystal_arthropathies	0.0939921	0.0635888	1.09855	0.139375	264210	256	263954	0.0880923	0.0637874	1.09209	0.167269	223074	255	222819
Voice_disturbance	0.051034	0.0346096	1.05236	0.14033	264210	866	263344	0.0424713	0.037715	1.04339	0.260118	223074	728	222346
Phobia	-0.0423684	0.0287517	0.958517	0.14059	264210	1265	262945	0.0253221	0.0462091	1.02565	0.583699	223074	487	222587
Cellulitis_and_abscess_of_trunk	0.0585949	0.0397997	1.06035	0.140955	264210	651	263559	0.0105514	0.045168	1.01061	0.815293	223074	506	222568
Atrioventricular_block_complete	0.0707441	0.0480547	1.07331	0.140978	264210	447	263763	0.0274935	0.031273	1.02787	0.379323	223074	1066	222008
Progressive_myopia	0.0937563	0.0636907	1.09829	0.141006	264210	254	263956	-0.0191073	0.0710195	0.981074	0.787897	223074	205	222869
Ulceration_of_intestine	0.0551119	0.037638	1.05666	0.143122	264210	732	263478	0.0322215	0.0386996	1.03275	0.405068	223074	693	222381
Urticaria	-0.0592413	0.0404988	0.942479	0.143524	264210	633	263577	0.0844239	0.0480803	1.08809	0.0791065	223074	452	222622
Genitourinary_congenital_anomalies	0.0413201	0.0282558	1.04219	0.143643	264210	1299	262911	-0.0209439	0.0307893	0.979274	0.496357	223074	1096	221978
Uveitis_noninfectious_or_NOS	-0.0648607	0.044356	0.937198	0.143666	264210	538	263672	0.00602299	0.0484118	1.00604	0.900989	223074	447	222627
Cardiac_arrest_and_ventricular_fibrillation	0.0530983	0.0363414	1.05453	0.143989	264210	784	263426	0.0209692	0.0237166	1.02119	0.376613	223074	1858	221216
Arterial_embolism_and_thrombosis_of_lower_extremity_artery	-0.0931062	0.0637535	0.911097	0.144177	264210	254	263956	0.130279	0.0376694	1.13915	0.00054321	223074	731	222343
Hydronephrosis	-0.035992	0.0246596	0.964648	0.144413	264210	1710	262500	0.0017736	0.0198156	1.00178	0.928681	223074	2665	220409
Dementias	0.0318069	0.0219632	1.03232	0.147563	264210	2179	262031	0.0163151	0.0204216	1.01645	0.424339	223074	2549	220525
Congestive_heart_failure_CHF_NOS	0.033108	0.0228732	1.03366	0.147769	264210	2000	262210	0.0504332	0.016972	1.05173	0.00296299	223074	3691	219383
Anomalies_of_pupillary_function	0.128202	0.0886126	1.13678	0.14796	264210	131	264079	0.173328	0.0921517	1.18926	0.0599856	223074	121	222953
Arthropathy_associated_with_neurological_disorders	-0.243592	0.168523	0.783808	0.148331	264210	36	264174	0.0369764	0.0961765	1.03767	0.700635	223074	112	222962
Cancer_of_nasopharynx	-0.304837	0.210919	0.737244	0.14838	264210	23	264187	0.163207	0.157056	1.17728	0.298729	223074	43	223031
Diseases_of_hard_tissues_of_teeth	0.0274493	0.0190802	1.02783	0.150255	264210	2938	261272	4.78462e-05	0.0197975	1.00005	0.998072	223074	2695	220379
Dental_caries	0.0276333	0.0192138	1.02802	0.150376	264210	2898	261312	-0.00469569	0.0199315	0.995315	0.81375	223074	2659	220415
Tachycardia_NOS	0.0283743	0.0197766	1.02878	0.151362	264210	2673	261537	0.00961572	0.020583	1.00966	0.64038	223074	2471	220603
Disorders_of_magnesium_metabolism	0.0484777	0.033841	1.04967	0.151997	264210	904	263306	0.0289261	0.0349603	1.02935	0.408011	223074	849	222225
Polyarteritis_nodosa_and_allied_conditions	0.0457043	0.0319213	1.04676	0.152206	264210	1017	263193	-0.0240622	0.0398027	0.976225	0.545487	223074	653	222421
Myasthenia_gravis	0.119449	0.0834488	1.12688	0.152316	264210	148	264062	0.0635856	0.0779708	1.06565	0.414783	223074	171	222903
Myoneural_disorders	0.112437	0.0788665	1.119	0.153967	264210	166	264044	0.0272798	0.0708621	1.02766	0.70026	223074	207	222867
Other_disorders_of_soft_tissues	0.0375065	0.0263655	1.03822	0.154863	264210	1495	262715	0.0308862	0.0336582	1.03137	0.358807	223074	918	222156
Neoplasm_of_uncertain_behavior_of_skin	0.121818	0.0856988	1.12955	0.155183	264210	140	264070	-0.0251421	0.0984819	0.975171	0.798494	223074	106	222968
Other_mental_disorder	0.00919264	0.0064787	1.00924	0.155928	264210	27722	236488	0.0164297	0.00589367	1.01657	0.00530863	223074	37090	185984
Retinoschisis_and_retinal_cysts	0.16276	0.114748	1.17675	0.156072	264210	78	264132	0.0362598	0.111819	1.03693	0.745731	223074	83	222991
Symptoms_of_the_muscles	0.0998376	0.0706123	1.10499	0.157396	264210	209	264001	0.0182046	0.0669394	1.01837	0.785655	223074	232	222842
Poisoning_allergy_of_sulfonamides	0.0393921	0.0279383	1.04018	0.158549	264210	1323	262887	0.00390189	0.066239	1.00391	0.953027	223074	235	222839
Adjustment_reaction	-0.0887245	0.0630543	0.915098	0.159394	264210	259	263951	-0.000255454	0.0714864	0.999745	0.997149	223074	202	222872
Somatoform_disorder	0.114951	0.0817583	1.12182	0.159727	264210	155	264055	-0.257878	0.120377	0.77269	0.0321726	223074	72	223002
Secondary_malignancy_of_respiratory_organs	-0.0276259	0.0196588	0.972752	0.159941	264210	2699	261511	0.00657752	0.0207761	1.0066	0.751554	223074	2426	220648
Diverticulum_of_esophagus_acquired	0.120508	0.0858536	1.12807	0.160423	264210	140	264070	-0.0265801	0.0735009	0.97377	0.717629	223074	192	222882
Type_1_diabetes_with_ophthalmic_manifestations	0.076052	0.0541893	1.07902	0.160482	264210	354	263856	0.164218	0.0473134	1.17847	0.000518801	223074	465	222609
Raynaud_s_syndrome	0.0332391	0.0237022	1.0338	0.160806	264210	1853	262357	0.0282484	0.0363419	1.02865	0.436985	223074	784	222290
Peritoneal_adhesions_postoperative_postinfection_	0.0217729	0.0156021	1.02201	0.162862	264210	4309	259901	0.022676	0.019676	1.02294	0.249127	223074	2702	220372
Schizoid_personality_disorder	-0.265771	0.190987	0.766614	0.164053	264210	28	264182	-0.192306	0.179327	0.825054	0.28355	223074	32	223042
Endocarditis	0.0569971	0.0409954	1.05865	0.164429	264210	616	263594	-0.00712626	0.0339832	0.992899	0.833902	223074	900	222174
Sickle_cell_anemia	0.0910707	0.0657836	1.09535	0.166237	264210	373	263837	0.0709064	0.0914331	1.07348	0.438044	223074	178	222896
Abnormality_of_red_blood_cells	-0.174274	0.126093	0.840066	0.166939	264210	65	264145	-0.037731	0.104564	0.962972	0.718219	223074	95	222979
Congenital_anomalies_of_upper_limb_including_shoulder_girdle	-0.210484	0.153173	0.810192	0.169393	264210	44	264166	0.105254	0.193064	1.11099	0.585631	223074	28	223046
Large_cell_lymphoma	0.0633698	0.0464007	1.06542	0.172031	264210	479	263731	0.03281	0.0407243	1.03335	0.420438	223074	625	222449
Tension_headache	0.0699484	0.0513015	1.07245	0.172732	264210	396	263814	0.0862037	0.0732786	1.09003	0.239442	223074	193	222881
Nevus_non_neoplastic	0.0631487	0.0463756	1.06519	0.173298	264210	478	263732	0.0199668	0.0456585	1.02017	0.66189	223074	499	222575
Iatrogenic_hypotension	0.089633	0.0659253	1.09377	0.173952	264210	238	263972	0.036406	0.0584638	1.03708	0.533475	223074	302	222772
Osteomyelitis_periostitis_and_other_infections_involving_bone	0.158488	0.11666	1.17174	0.174288	264210	76	264134	0.173013	0.075046	1.18888	0.021143	223074	185	222889
Neoplasm_of_uncertain_behavior_of_breast	-0.114828	0.0849152	0.891519	0.17629	264210	144	264066	NA	NA	NA	NA	223074	3	223071
Spirochetal_infection	-0.189544	0.140343	0.827336	0.176831	264210	52	264158	-0.0151519	0.108168	0.984962	0.888599	223074	88	222986
Other_disorders_of_eye	0.0185059	0.0137125	1.01868	0.177158	264210	5669	258541	0.00846785	0.0153906	1.0085	0.582184	223074	4503	218571
Panniculitis	-0.195451	0.144909	0.822463	0.177406	264210	49	264161	-0.0780538	0.166589	0.924915	0.639397	223074	37	223037
Toxic_gastroenteritis_and_colitis	0.0731737	0.05436	1.07592	0.178272	264210	349	263861	0.0791118	0.0597042	1.08233	0.185151	223074	291	222783
Cancer_of_tongue	-0.10301	0.0766381	0.902118	0.178915	264210	175	264035	-0.0338129	0.0549686	0.966752	0.538468	223074	341	222733
Other_specified_diffuse_diseases_of_connective_tissue	0.136609	0.101642	1.14638	0.17894	264210	102	264108	-0.00931663	0.226666	0.990727	0.967214	223074	20	223054
E_coli	0.0222283	0.0165489	1.02248	0.179209	264210	3837	260373	0.0110648	0.0201283	1.01113	0.582517	223074	2592	220482
Epistaxis_or_throat_hemorrhage	0.032662	0.0243416	1.0332	0.179654	264210	1754	262456	0.00476367	0.0205756	1.00478	0.816911	223074	2473	220601
Intestinal_disaccharidase_deficiencies_and_disaccharide_malabsorption	0.0855021	0.0640642	1.08926	0.181997	264210	254	263956	0.0840944	0.0978933	1.08773	0.390318	223074	109	222965
Cancer_of_intrathoracic_organs	-0.211791	0.158884	0.809134	0.182534	264210	41	264169	4.93003e-05	0.13414	1.00005	0.999707	223074	58	223016
Hereditary_disturbances_in_tooth_structure	0.221212	0.166512	1.24759	0.184013	264210	37	264173	-0.190476	0.214286	0.826565	0.374064	223074	23	223051
Pathologic_fracture_of_vertebrae	-0.167777	0.126322	0.845542	0.18412	264210	64	264146	-0.456157	0.138657	0.633714	0.00100249	223074	54	223020
Glaucoma	0.0181187	0.0136743	1.01828	0.185165	264210	5738	258472	0.00966906	0.0141166	1.00972	0.493379	223074	5424	217650
Paroxysmal_tachycardia_unspecified	0.0262755	0.0198746	1.02662	0.186146	264210	2635	261575	-0.00907882	0.0178765	0.990962	0.611549	223074	3288	219786
Otosclerosis	-0.0824333	0.0623907	0.920873	0.18642	264210	265	263945	0.0851289	0.0823203	1.08886	0.301081	223074	152	222922
Degeneration_of_intervertebral_disc	0.0230908	0.0174792	1.02336	0.186485	264210	3429	260781	0.0350183	0.0213466	1.03564	0.100909	223074	2297	220777
Other_upper_respiratory_disease	0.0252102	0.0190887	1.02553	0.186605	264210	2870	261340	-0.00953861	0.0180403	0.990507	0.596986	223074	3221	219853
Hyperosmolality_and_or_hypernatremia	0.0671143	0.0509032	1.06942	0.187346	264210	404	263806	0.00159929	0.0415628	1.0016	0.969306	223074	604	222470
Nodular_lymphoma	-0.0774641	0.0587736	0.92546	0.187501	264210	297	263913	0.0992479	0.0596757	1.10434	0.0962885	223074	290	222784
Nonspecific_abnormal_findings_in_stool_contents	0.0273531	0.0207852	1.02773	0.188177	264210	2417	261793	0.00198102	0.0240196	1.00198	0.934269	223074	1810	221264
Acute_vascular_insufficiency_of_intestine	0.0788631	0.060016	1.08206	0.188835	264210	288	263922	0.0259328	0.0578064	1.02627	0.65371	223074	309	222765
Depression	-0.0666018	0.0507841	0.935568	0.189699	264210	401	263809	-0.0471656	0.0664858	0.953929	0.478071	223074	233	222841
Major_depressive_disorder	-0.0666018	0.0507841	0.935568	0.189699	264210	401	263809	-0.0471656	0.0664858	0.953929	0.478071	223074	233	222841
Other_disorders_of_bone_and_cartilage	-0.0276378	0.0211696	0.972741	0.191707	264210	2318	261892	-0.0658937	0.0438156	0.93623	0.132611	223074	539	222535
Contracture_of_tendon_sheath_	0.129762	0.0996088	1.13856	0.192671	264210	104	264106	-0.0288931	0.107157	0.97152	0.787442	223074	90	222984
Carditis	0.0318349	0.0244679	1.03235	0.193229	264210	1746	262464	-0.000145457	0.0202497	0.999855	0.994269	223074	2560	220514
Acquired_foot_deformities	-0.0123586	0.00950037	0.987717	0.193308	264210	12004	252206	-0.0234065	0.0211938	0.976865	0.269419	223074	2328	220746
Appendicitis	0.0311959	0.0240054	1.03169	0.193759	264210	1799	262411	0.0186567	0.0248689	1.01883	0.453134	223074	1682	221392
Cancer_of_other_endocrine_glands	-0.158823	0.122486	0.853148	0.19475	264210	70	264140	-0.0237647	0.110403	0.976515	0.829568	223074	86	222988
Digestive_congenital_anomalies	0.051716	0.0399541	1.05308	0.195532	264210	645	263565	0.0780876	0.0395648	1.08122	0.0484198	223074	661	222413
Hypovolemia	0.0214968	0.0166104	1.02173	0.195603	264210	3816	260394	0.0363978	0.0157446	1.03707	0.0207906	223074	4287	218787
Open_wound_of_nose_and_sinus	0.0945673	0.0730889	1.09918	0.195711	264210	193	264017	0.04082	0.0598163	1.04166	0.494971	223074	288	222786
Chronic_vascular_insufficiency_of_intestine	0.180701	0.140359	1.19806	0.197948	264210	52	264158	0.0903192	0.125962	1.09452	0.473351	223074	65	223009
Pain	0.0438361	0.034059	1.04481	0.198072	264210	902	263308	-0.0153492	0.0412409	0.984768	0.709756	223074	613	222461
Visual_disturbances	0.0218493	0.0170313	1.02209	0.199531	264210	3617	260593	0.0684102	0.0187786	1.0708	0.000269498	223074	2977	220097
Nontoxic_nodular_goiter	0.0317489	0.024763	1.03226	0.199804	264210	1711	262499	0.0308601	0.0504465	1.03134	0.54071	223074	410	222664
Schmorl_s_nodes	-0.199258	0.155537	0.819338	0.200159	264210	43	264167	-0.0811021	0.1497	0.9221	0.587982	223074	46	223028
Poisoning_by_hormones_and_synthetic_substitutes	0.0552842	0.0432646	1.05684	0.201314	264210	553	263657	0.0323883	0.0498873	1.03292	0.51619	223074	419	222655
Other_disorders_of_arteries_and_arterioles	0.0445793	0.034954	1.04559	0.202177	264210	849	263361	0.0691606	0.0256026	1.07161	0.00690656	223074	1591	221483
Diseases_of_pulp_and_periapical_tissues	0.0324212	0.0254702	1.03295	0.203052	264210	1611	262599	0.016115	0.0297682	1.01625	0.588266	223074	1174	221900
Postoperative_infection	0.0213936	0.0168368	1.02162	0.203854	264210	3699	260511	0.0337018	0.0173332	1.03428	0.0518533	223074	3500	219574
Subjective_visual_disturbances	0.0471085	0.037096	1.04824	0.204117	264210	754	263456	0.0327843	0.0414063	1.03333	0.428495	223074	604	222470
Type_1_diabetes_with_ketoacidosis	0.0901051	0.0710077	1.09429	0.20446	264210	206	264004	0.133674	0.0699354	1.14302	0.0559537	223074	213	222861
Difficulty_in_walking	-0.0690499	0.0544614	0.93328	0.204845	264210	351	263859	0.0779027	0.0576116	1.08102	0.17631	223074	315	222759
Meniere_s_disease	0.0499513	0.0394237	1.05122	0.205142	264210	662	263548	-0.0275055	0.0494574	0.972869	0.578112	223074	422	222652
Aneurysm_of_other_specified_artery	0.0830709	0.0657526	1.08662	0.20645	264210	239	263971	-0.0235324	0.0702776	0.976742	0.737739	223074	209	222865
Osteochondritis_dissecans	0.233866	0.185137	1.26347	0.206515	264210	30	264180	-0.0312478	0.147953	0.969235	0.832731	223074	47	223027
Hepatomegaly	-0.0868857	0.0687847	0.916782	0.206534	264210	222	263988	-0.0158707	0.0530732	0.984255	0.764913	223074	368	222706
Other_disorders_of_peritoneum	0.0191484	0.0152013	1.01933	0.207792	264210	4544	259666	0.0249446	0.0189944	1.02526	0.189095	223074	2903	220171
Functional_disorders_of_bladder	0.0367834	0.0292077	1.03747	0.207895	264210	1213	262997	0.0472362	0.0330423	1.04837	0.152841	223074	952	222122
Neoplasm_of_uncertain_behavior	0.0394916	0.0314045	1.04028	0.208568	264210	1056	263154	-0.0145687	0.0317261	0.985537	0.646089	223074	1032	222042
Emphysema	0.0313927	0.0250964	1.03189	0.210976	264210	1641	262569	-0.0174708	0.0211642	0.982681	0.409093	223074	2340	220734
Symptoms_affecting_skin	0.0548305	0.0438556	1.05636	0.211208	264210	538	263672	-0.0609742	0.0454461	0.940847	0.179699	223074	502	222572
Renal_failure_NOS	0.0441376	0.0353032	1.04513	0.21121	264210	835	263375	0.00869967	0.0264777	1.00874	0.742484	223074	1493	221581
Corneal_opacity	0.116306	0.0932034	1.12334	0.212076	264210	122	264088	0.0490535	0.0789922	1.05028	0.534605	223074	167	222907
Kyphosis_acquired_	-0.11781	0.0947098	0.888865	0.213535	264210	114	264096	0.0425339	0.108919	1.04345	0.69616	223074	87	222987
Calcaneal_spur_Exostosis_NOS	-0.166856	0.134155	0.846321	0.213591	264210	58	264152	0.118889	0.161104	1.12625	0.460536	223074	40	223034
Other_abnormality_of_urination	0.0445735	0.0358686	1.04558	0.213983	264210	802	263408	0.025972	0.0241093	1.02631	0.281362	223074	1796	221278
Malignant_neoplasm_other	-0.0107368	0.0086418	0.989321	0.214078	264210	14699	249511	-0.00772245	0.00812417	0.992307	0.341832	223074	17485	205589
Altered_mental_status	0.0255465	0.0205857	1.02588	0.214612	264210	2467	261743	0.0174163	0.0175673	1.01757	0.321489	223074	3428	219646
Hepatitis_NOS	0.0568678	0.0458796	1.05852	0.215161	264210	492	263718	0.104416	0.0455178	1.11006	0.0217922	223074	501	222573
Complication_due_to_other_implant_and_internal_device	0.0218267	0.0176672	1.02207	0.216668	264210	3349	260861	0.0101863	0.0208167	1.01024	0.624604	223074	2411	220663
Degenerative_skin_conditions_and_other_dermatoses	-0.017038	0.0138026	0.983106	0.217053	264210	5523	258687	-0.0185156	0.014734	0.981655	0.208879	223074	4883	218191
Congenital_anomalies_of_mouth_tongue	0.108469	0.0879117	1.11457	0.217264	264210	133	264077	0.00239936	0.0675815	1.0024	0.971678	223074	226	222848
Nonsenile_Cataract	0.161692	0.131141	1.1755	0.21759	264210	62	264148	0.0996764	0.151965	1.10481	0.511878	223074	46	223028
Cardiomyopathy	0.0401273	0.0325649	1.04094	0.217864	264210	984	263226	0.0201321	0.0248736	1.02034	0.418299	223074	1692	221382
Acromegaly_and_gigantism	0.143799	0.116704	1.15465	0.217886	264210	77	264133	0.0607003	0.132527	1.06258	0.646936	223074	59	223015
Rash_and_other_nonspecific_skin_eruption	0.0264837	0.0214997	1.02684	0.218018	264210	2247	261963	-0.00101926	0.0226648	0.998981	0.96413	223074	2028	221046
Vitiligo	0.1251	0.101589	1.13326	0.218162	264210	101	264109	-0.0621242	0.126854	0.939766	0.624326	223074	65	223009
Hemorrhage_from_gastrointestinal_ulcer	0.0688239	0.0560132	1.07125	0.219181	264210	329	263881	0.0465301	0.0374129	1.04763	0.213613	223074	745	222329
Skin_cancer	-0.01165	0.00949304	0.988418	0.219743	264210	12045	252165	-0.00936593	0.00924658	0.990678	0.311104	223074	13114	209960
Disorders_of_the_orbit	-0.154442	0.127925	0.856894	0.227322	264210	64	264146	0.0228417	0.129743	1.0231	0.860252	223074	63	223011
Bacterial_infection_NOS	0.012071	0.00999852	1.01214	0.227324	264210	10836	253374	0.0322809	0.00998673	1.03281	0.00122763	223074	11015	212059
Toxic_effect_of_other_metals	0.194497	0.162105	1.2147	0.230211	264210	39	264171	0.0166838	0.202793	1.01682	0.934432	223074	25	223049
Acute_pericarditis	-0.122544	0.102326	0.884667	0.231082	264210	99	264111	-0.0608301	0.06948	0.940983	0.381299	223074	215	222859
Nontoxic_multinodular_goiter	0.0391278	0.0326819	1.0399	0.231215	264210	984	263226	0.101553	0.0726944	1.10689	0.162416	223074	196	222878
Fracture_of_neck_of_femur	-0.0868752	0.0726037	0.916791	0.231475	264210	194	264016	0.0395788	0.0931351	1.04037	0.670865	223074	119	222955
Primary_intrinsic_cardiomyopathies	0.0391201	0.0328726	1.0399	0.234025	264210	965	263245	0.0209746	0.0253085	1.0212	0.407243	223074	1634	221440
Mood_disorders	-0.0321415	0.0270573	0.96837	0.234872	264210	1423	262787	-0.0335911	0.032481	0.966967	0.301055	223074	985	222089
Paroxysmal_ventricular_tachycardia	0.0549744	0.0463117	1.05651	0.235208	264210	481	263729	0.0500857	0.0274712	1.05136	0.0682725	223074	1379	221695
Sicca_syndrome	0.0391398	0.0330402	1.03992	0.236171	264210	953	263257	0.0732351	0.0947721	1.07598	0.439671	223074	116	222958
Toxic_effect_of_other_gases_fumes_or_vapors	-0.174208	0.147244	0.840122	0.236759	264210	48	264162	0.292984	0.106871	1.34042	0.00611625	223074	90	222984
Dermatitis_due_to_solar_radiation	-0.0632046	0.0534766	0.938751	0.237241	264210	358	263852	0.0750925	0.0574685	1.07798	0.191324	223074	312	222762
Impaction_of_intestine	0.061738	0.0522525	1.06368	0.237391	264210	378	263832	0.0580703	0.0624485	1.05979	0.352428	223074	265	222809
Hodgkin_s_disease	-0.0878443	0.0744661	0.915903	0.238138	264210	186	264024	0.0312607	0.0683325	1.03175	0.647327	223074	221	222853
Other_derangement_of_joint	0.0449104	0.038088	1.04593	0.23835	264210	714	263496	0.0277165	0.0512006	1.0281	0.588279	223074	394	222680
Fracture_of_tibia_and_fibula	-0.0810031	0.0687339	0.922191	0.238596	264210	217	263993	-0.0875184	0.0636605	0.916202	0.169203	223074	254	222820
Chronic_laryngitis	0.162877	0.138288	1.17689	0.238873	264210	54	264156	0.0215877	0.120596	1.02182	0.857931	223074	71	223003
Derangement_of_joint_non_traumatic	0.0408807	0.034789	1.04173	0.239952	264210	856	263354	0.0172723	0.0458496	1.01742	0.706384	223074	492	222582
Diverticulosis	0.00741638	0.00638232	1.00744	0.245227	264210	29190	235020	0.00321349	0.00681289	1.00322	0.637157	223074	25647	197427
Diverticulosis_and_diverticulitis	0.00741638	0.00638232	1.00744	0.245227	264210	29190	235020	0.00321349	0.00681289	1.00322	0.637157	223074	25647	197427
Other_congenital_musculoskeletal_anomalies	0.0609291	0.0524438	1.06282	0.245318	264210	376	263834	-0.154739	0.0675717	0.856639	0.0220213	223074	227	222847
Pyogenic_arthritis	-0.182458	0.157094	0.833219	0.245456	264210	42	264168	0.211497	0.131164	1.23553	0.106861	223074	60	223014
Pleurisy_pleural_effusion	0.0151661	0.0130679	1.01528	0.24582	264210	6221	257989	0.022948	0.0112221	1.02321	0.0408644	223074	8664	214410
Inflammation_of_the_eye	-0.0238154	0.0205216	0.976466	0.245844	264210	2488	261722	0.00706524	0.02097	1.00709	0.736176	223074	2388	220686
Allergies_other	0.0560286	0.048342	1.05763	0.246454	264210	446	263764	0.0921276	0.061683	1.0965	0.135289	223074	273	222801
Fracture_of_clavicle_or_scapula	0.112885	0.0974181	1.1195	0.246552	264210	108	264102	-0.0101934	0.0646664	0.989858	0.874748	223074	246	222828
Cancer_of_the_mouth_floor	-0.249301	0.21591	0.779345	0.248233	264210	22	264188	0.0456075	0.133204	1.04666	0.73206	223074	58	223016
Congenital_anomaly_of_gallbladder_bile_ducts_liver_pancreas	0.100609	0.0872912	1.10584	0.249087	264210	135	264075	-0.224197	0.122105	0.799157	0.0663427	223074	70	223004
Poisoning_by_agents_primarily_affecting_the_gastrointestinal_system	0.128348	0.111443	1.13695	0.24945	264210	83	264127	0.123757	0.110154	1.13174	0.261227	223074	85	222989
Other_venous_embolism_and_thrombosis	0.0491561	0.0427011	1.05038	0.249663	264210	567	263643	0.0122759	0.0404351	1.01235	0.761436	223074	634	222440
Other_open_wound_of_head_and_face	-0.0250861	0.0218094	0.975226	0.250044	264210	2181	262029	-0.0138315	0.0175039	0.986264	0.429411	223074	3422	219652
Congenital_coagulation_defects	0.0559097	0.0486566	1.0575	0.250529	264210	436	263774	-0.000279014	0.0614575	0.999721	0.996378	223074	273	222801
Impaired_fasting_glucose	0.0482361	0.0419921	1.04942	0.250682	264210	593	263617	0.0779877	0.0405586	1.08111	0.0545003	223074	632	222442
Other_specified_peripheral_vascular_diseases	-0.236317	0.206663	0.78953	0.252834	264210	24	264186	-0.0103988	0.130158	0.989655	0.936322	223074	61	223013
Pericarditis	0.0354581	0.0310433	1.03609	0.253365	264210	1083	263127	7.82501e-05	0.0251725	1.00008	0.99752	223074	1651	221423
Adrenogenital_disorders	0.256131	0.225362	1.29192	0.255735	264210	21	264189	NA	NA	NA	NA	223074	5	223069
Erythematosquamous_dermatosis	0.144076	0.127699	1.15497	0.259219	264210	64	264146	0.0278227	0.0945696	1.02821	0.768602	223074	116	222958
Pulmonary_congestion_and_hypostasis	0.0558546	0.0495973	1.05744	0.260097	264210	422	263788	0.0434676	0.0448612	1.04443	0.332577	223074	517	222557
Benign_neoplasm_of_other_parts_of_digestive_system	0.0137798	0.0122848	1.01388	0.261993	264210	7031	257179	0.00620513	0.0154429	1.00622	0.687822	223074	4433	218641
Abnormal_serum_enzyme_levels	0.0822203	0.0733075	1.08569	0.26204	264210	194	264016	0.0114155	0.0600193	1.01148	0.849155	223074	291	222783
Spondylosis_and_allied_disorders	0.0211631	0.0189812	1.02139	0.26487	264210	2899	261311	0.0270308	0.0240222	1.0274	0.260487	223074	1805	221269
Gastrointestinal_hemorrhage	0.00880445	0.00792266	1.00884	0.266439	264210	17655	246555	9.72185e-05	0.00816704	1.0001	0.990502	223074	16851	206223
Chronic_dermatitis_due_to_solar_radiation	-0.0714678	0.0646199	0.931026	0.268739	264210	245	263965	0.0675018	0.0681543	1.06983	0.321966	223074	222	222852
Disorders_of_external_ear	-0.0499977	0.0452513	0.951232	0.269207	264210	504	263706	-0.00924934	0.0446177	0.990793	0.835774	223074	519	222555
Congenital_anomalies_of_urinary_system	0.0434091	0.0393166	1.04437	0.269554	264210	670	263540	-0.0566385	0.0376506	0.944936	0.132499	223074	731	222343
Chronic_fatigue_syndrome	0.0387893	0.0351371	1.03955	0.269618	264210	836	263374	0.0129234	0.0606717	1.01301	0.831322	223074	280	222794
Symptoms_involving_head_and_neck	0.0380698	0.0345256	1.0388	0.270177	264210	878	263332	0.00195719	0.0227637	1.00196	0.931484	223074	2018	221056
Phlebitis_and_thrombophlebitis	0.0201824	0.0183158	1.02039	0.270499	264210	3121	261089	0.00811017	0.0168992	1.00814	0.631288	223074	3684	219390
Disorders_of_the_globe	0.0595637	0.0543023	1.06137	0.272689	264210	351	263859	-0.0511724	0.0588237	0.950115	0.38434	223074	301	222773
Nerve_root_and_plexus_disorders	0.0307772	0.0282006	1.03126	0.275111	264210	1305	262905	0.0205837	0.02995	1.0208	0.491912	223074	1162	221912
Pneumonitis_due_to_inhalation_of_food_or_vomitus	0.0412314	0.0377839	1.04209	0.275166	264210	724	263486	0.0122512	0.0269992	1.01233	0.65	223074	1432	221642
Hemorrhoids	0.00908625	0.00834763	1.00913	0.276382	264210	15779	248431	-0.0219782	0.00860082	0.978262	0.0106077	223074	15054	208020
Ganglion_and_cyst_of_synovium_tendon_and_bursa	-0.0207611	0.0191308	0.979453	0.277824	264210	2855	261355	0.0298262	0.0277288	1.03028	0.28209	223074	1358	221716
Poisoning_by_drugs_primarily_affecting_the_autonomic_nervous_system	0.092469	0.0856901	1.09688	0.280539	264210	141	264069	0.133204	0.0865574	1.14248	0.123827	223074	138	222936
Oliguria_and_anuria	0.103673	0.0960816	1.10924	0.280585	264210	112	264098	-0.012022	0.0820149	0.98805	0.883461	223074	154	222920
Graves_disease	0.0430291	0.0399065	1.04397	0.280923	264210	654	263556	0.25494	0.0804824	1.29038	0.00153679	223074	162	222912
Other_hypertrophic_cardiomyopathy	0.094404	0.0877947	1.099	0.282249	264210	137	264073	0.0906412	0.0624967	1.09488	0.146965	223074	269	222805
Opiates_and_related_narcotics_causing_adverse_effects_in_therapeutic_use	0.0199914	0.0186024	1.02019	0.282524	264210	3014	261196	-0.0225652	0.0332103	0.977688	0.496844	223074	940	222134
Abnormal_weight_gain	0.127319	0.118655	1.13578	0.283261	264210	74	264136	0.125036	0.153429	1.13319	0.415104	223074	44	223030
Lipoprotein_disorders	0.159965	0.149152	1.17347	0.283499	264210	47	264163	0.0809133	0.134885	1.08428	0.548594	223074	57	223017
Viral_pneumonia	-0.0868468	0.0811411	0.916818	0.284476	264210	161	264049	0.0370188	0.0681352	1.03771	0.586913	223074	226	222848
Degeneration_of_macula_and_posterior_pole_of_retina	-0.0170658	0.0159689	0.983079	0.285209	264210	4156	260054	0.00485183	0.0198682	1.00486	0.807076	223074	2682	220392
Macular_degeneration_senile_of_retina_NOS	-0.0170658	0.0159689	0.983079	0.285209	264210	4156	260054	0.00485183	0.0198682	1.00486	0.807076	223074	2682	220392
Abnormal_findings_examination_of_lungs	-0.021433	0.0200855	0.978795	0.285932	264210	2587	261623	0.0270104	0.019141	1.02738	0.158207	223074	2871	220203
Rosacea	-0.0601667	0.0564883	0.941608	0.286823	264210	321	263889	-0.0375172	0.0539499	0.963178	0.4868	223074	354	222720
Displacement_of_intervertebral_disc	-0.0582457	0.0546972	0.943418	0.286932	264210	346	263864	-0.00591108	0.0593303	0.994106	0.920638	223074	294	222780
Other_specified_diseases_of_the_salivary_glands	0.102242	0.096108	1.10765	0.287408	264210	112	264098	0.126846	0.107852	1.13524	0.239547	223074	89	222985
Pneumoconiosis	-0.17433	0.164012	0.84002	0.287821	264210	38	264172	0.0206541	0.0444784	1.02087	0.642388	223074	523	222551
Other_specified_diseases_of_hair_and_hair_follicles	-0.137495	0.129847	0.871539	0.289645	264210	61	264149	0.0994837	0.122957	1.1046	0.418463	223074	69	223005
Paroxysmal_supraventricular_tachycardia	0.0229446	0.0217197	1.02321	0.290788	264210	2202	262008	-0.0443922	0.0225855	0.956579	0.0493549	223074	2046	221028
Acquired_deformities_of_finger	0.0765302	0.0725296	1.07953	0.291353	264210	197	264013	0.00156081	0.0785156	1.00156	0.98414	223074	167	222907
Retention_of_urine	0.0168009	0.0159904	1.01694	0.293404	264210	4097	260113	-0.00216501	0.00983985	0.997837	0.825852	223074	11529	211545
Leukemia	0.0291632	0.0278007	1.02959	0.294173	264210	1346	262864	0.0139427	0.0232965	1.01404	0.549512	223074	1926	221148
Ascites_non_malignant_	0.0259283	0.0247868	1.02627	0.295536	264210	1696	262514	0.0225134	0.0254599	1.02277	0.376551	223074	1609	221465
Rickets_or_osteomalacia	0.195438	0.186913	1.21584	0.295741	264210	30	264180	NA	NA	NA	NA	223074	15	223059
Infectious_mononucleosis	0.171952	0.165965	1.18762	0.300169	264210	38	264172	-0.2212	0.139998	0.801556	0.114102	223074	53	223021
Mycoses	0.0644089	0.0622222	1.06653	0.300601	264210	267	263943	0.0258005	0.0574823	1.02614	0.653545	223074	313	222761
Acute_and_chronic_tonsillitis	0.0275591	0.0266364	1.02794	0.300837	264210	1482	262728	0.0780734	0.0290234	1.0812	0.00714486	223074	1239	221835
Other_symptoms_involving_urinary_system	-0.152133	0.147056	0.858874	0.300893	264210	48	264162	-0.0298455	0.166674	0.970595	0.857887	223074	37	223037
Regional_enteritis	0.0275775	0.0266768	1.02796	0.301247	264210	1454	262756	0.0327797	0.029503	1.03332	0.266541	223074	1192	221882
Acquired_hypothyroidism	0.0745041	0.0721946	1.07735	0.302077	264210	199	264011	0.00111733	0.111614	1.00112	0.992013	223074	83	222991
Acquired_toe_deformities	-0.0134548	0.0130426	0.986635	0.30226	264210	6206	258004	-0.021598	0.0259114	0.978634	0.404545	223074	1549	221525
Congenital_pigmentary_anomalies_of_skin	-0.221316	0.215401	0.801463	0.304203	264210	22	264188	NA	NA	NA	NA	223074	11	223063
Intracranial_hemorrhage	0.0264076	0.0257042	1.02676	0.304248	264210	1576	262634	-0.00560092	0.0240437	0.994415	0.815802	223074	1811	221263
Other_conditions_of_brain	0.039445	0.0384228	1.04023	0.304607	264210	704	263506	0.0893399	0.0353953	1.09345	0.0116007	223074	831	222243
Lymphadenitis	0.021059	0.0206425	1.02128	0.307643	264210	2464	261746	0.032628	0.0200408	1.03317	0.103508	223074	2613	220461
Decubitus_ulcer	0.0901496	0.0888919	1.09434	0.310512	264210	130	264080	-0.00351606	0.0670335	0.99649	0.958168	223074	230	222844
Joint_ligament_sprain	-0.0900567	0.0889227	0.913879	0.311178	264210	130	264080	-0.0512164	0.0845742	0.950073	0.544794	223074	144	222930
Autoimmune_hemolytic_anemias	-0.102161	0.101066	0.902884	0.312096	264210	101	264109	-0.0608537	0.10306	0.940961	0.554877	223074	97	222977
Atrophy_of_edentulous_alveolar_ridge	-0.136328	0.135102	0.872556	0.312938	264210	56	264154	-0.115803	0.19548	0.890651	0.553583	223074	27	223047
Disturbance_of_salivary_secretion	0.110739	0.110113	1.1171	0.31457	264210	85	264125	-0.0344307	0.118787	0.966155	0.771929	223074	74	223000
Arthropathy_associated_with_other_disorders_classified_elsewhere	-0.10616	0.105639	0.899281	0.31493	264210	93	264117	0.0230647	0.0807506	1.02333	0.775163	223074	159	222915
Bariatric_surgery	0.205196	0.204836	1.22777	0.31646	264210	25	264185	0.208172	0.154713	1.23142	0.178452	223074	43	223031
Acute_appendicitis	0.0272329	0.0272434	1.02761	0.317497	264210	1394	262816	0.0236398	0.0277585	1.02392	0.394423	223074	1347	221727
Congenital_anomalies_of_the_eye	0.0833456	0.0834982	1.08692	0.318196	264210	148	264062	0.022588	0.102674	1.02285	0.825874	223074	100	222974
Immunity_deficiency	0.0677021	0.0678732	1.07005	0.318532	264210	224	263986	-0.0756534	0.0698743	0.927138	0.278939	223074	211	222863
Aneurysm_of_artery_of_lower_extremity	0.111698	0.111989	1.11817	0.318568	264210	82	264128	0.0260168	0.0649523	1.02636	0.68875	223074	246	222828
Benign_neoplasm_of_colon	-0.00783074	0.00785714	0.9922	0.318939	264210	18060	246150	0.00618445	0.00718627	1.0062	0.389462	223074	22532	200542
Cancer_of_the_gums	0.201476	0.202414	1.22321	0.319557	264210	25	264185	0.248996	0.164482	1.28274	0.130071	223074	38	223036
Poisoning_by_other_anti_infectives	0.0397866	0.0399813	1.04059	0.319674	264210	650	263560	0.0403183	0.0664582	1.04114	0.544069	223074	238	222836
Fasciitis	-0.0265447	0.0266794	0.973805	0.31976	264210	1450	262760	0.01551	0.0171931	1.01563	0.367002	223074	3549	219525
Disorders_of_carbohydrate_transport_and_metabolism	0.060986	0.0613461	1.06288	0.32016	264210	277	263933	0.036744	0.0889934	1.03743	0.679691	223074	132	222942
Lymphoid_leukemia_acute	0.136774	0.138909	1.14657	0.324805	264210	54	264156	0.0756479	0.12883	1.07858	0.557075	223074	62	223012
Localized_adiposity	0.112965	0.114793	1.11959	0.325075	264210	79	264131	0.430061	0.212023	1.53735	0.0425226	223074	23	223051
Aseptic_necrosis_of_bone	-0.131609	0.133766	0.876683	0.325176	264210	58	264152	-0.202956	0.142334	0.816314	0.153894	223074	51	223023
Anatomical_abnormatilies_of_kidney_and_ureters	0.0711849	0.0724993	1.07378	0.326164	264210	200	264010	-0.00768286	0.0632522	0.992347	0.903324	223074	260	222814
Colon_cancer	-0.0199103	0.0204058	0.980287	0.329202	264210	2506	261704	0.000646822	0.0186593	1.00065	0.972347	223074	3021	220053
Cerebral_edema_and_compression_of_brain	0.0518501	0.0533769	1.05322	0.331351	264210	365	263845	0.12696	0.0595755	1.13537	0.0330828	223074	293	222781
Disorders_of_protein_plasma_amino_acid_transport_and_metabolism	-0.0477104	0.0492817	0.95341	0.332986	264210	431	263779	0.0236171	0.0430653	1.0239	0.583416	223074	563	222511
Alkalosis	-0.0640535	0.0662596	0.937955	0.333692	264210	235	263975	0.0270138	0.0652894	1.02738	0.679054	223074	242	222832
Osteoarthrosis_localized_secondary	-0.0630426	0.0653203	0.938903	0.334479	264210	242	263968	0.00476814	0.071683	1.00478	0.946966	223074	201	222873
Synoviopathy	0.0507004	0.0526025	1.05201	0.335126	264210	372	263838	-0.00166815	0.0765292	0.998333	0.982609	223074	176	222898
Pituitary_hyperfunction	0.0760713	0.0791571	1.07904	0.336544	264210	170	264040	0.075354	0.0898398	1.07827	0.401604	223074	128	222946
Nerve_plexus_lesions	-0.0920076	0.0958271	0.912098	0.336984	264210	112	264098	0.0155442	0.11551	1.01567	0.892952	223074	77	222997
Poisoning_by_water_mineral_and_uric_acid_metabolism_drugs	0.0952416	0.100136	1.09992	0.341541	264210	103	264107	-0.0509561	0.0843445	0.95032	0.545749	223074	145	222929
Benign_neoplasm_of_unspecified_sites	0.0210177	0.0221281	1.02124	0.342203	264210	2115	262095	-0.00516348	0.0311437	0.99485	0.868318	223074	1070	222004
Antisocial_borderline_personality_disorder	0.0760769	0.0800988	1.07905	0.342219	264210	162	264048	0.121708	0.113089	1.12942	0.281831	223074	81	222993
Adrenal_hyperfunction	0.0684141	0.07217	1.07081	0.343151	264210	200	264010	-0.0137681	0.0899715	0.986326	0.878377	223074	131	222943
Corneal_opacity_and_other_disorders_of_cornea	0.025982	0.0274763	1.02632	0.344346	264210	1380	262830	0.039362	0.0311633	1.04015	0.206557	223074	1075	221999
Candidiasis	0.0177959	0.0188561	1.01796	0.345285	264210	2939	261271	0.00268868	0.0210356	1.00269	0.898295	223074	2372	220702
Fracture_of_radius_and_ulna	-0.0362762	0.0384593	0.964374	0.345561	264210	695	263515	-0.00679226	0.0595876	0.993231	0.909247	223074	290	222784
Toxic_erythema	-0.0902934	0.0957655	0.913663	0.345753	264210	113	264097	0.0199654	0.114562	1.02017	0.861648	223074	79	222995
Degenerative_disease_of_the_spinal_cord	0.0240734	0.0255597	1.02437	0.346269	264210	1593	262617	0.00634706	0.0227177	1.00637	0.779947	223074	2030	221044
Central_origin_vertigo	0.214861	0.228393	1.23969	0.346832	264210	20	264190	NA	NA	NA	NA	223074	6	223068
Calculus_of_kidney	0.0223603	0.0238544	1.02261	0.34857	264210	1828	262382	-0.00340434	0.017296	0.996601	0.843962	223074	3513	219561
Abnormal_results_of_other_function_studies_bladder_pancreas_placenta_spleen_etc_	-0.0827892	0.0884332	0.920545	0.349181	264210	132	264078	0.109065	0.198984	1.11523	0.583616	223074	26	223048
Bronchopneumonia_and_lung_abscess	-0.0520189	0.055567	0.949311	0.349197	264210	334	263876	0.0231447	0.0468337	1.02341	0.621173	223074	472	222602
Temporomandibular_joint_disorder_unspecified	0.0529948	0.056688	1.05442	0.349865	264210	322	263888	-0.0353201	0.123431	0.965296	0.774761	223074	68	223006
Temporomandibular_joint_disorders	0.0529948	0.056688	1.05442	0.349865	264210	322	263888	-0.0353201	0.123431	0.965296	0.774761	223074	68	223006
Gastroesophageal_laceration_hemorrhage_syndrome	0.0666702	0.0713408	1.06894	0.350031	264210	203	264007	0.0042271	0.0595217	1.00424	0.943384	223074	291	222783
Anisometropia	0.0560413	0.0600352	1.05764	0.350575	264210	287	263923	-0.0214473	0.071618	0.978781	0.764583	223074	202	222872
Hirsutism	0.161577	0.173158	1.17536	0.35076	264210	35	264175	NA	NA	NA	NA	223074	5	223069
Upper_gastrointestinal_congenital_anomalies	0.0556712	0.0596726	1.05725	0.350849	264210	289	263921	0.0782076	0.0528362	1.08135	0.138823	223074	370	222704
Gastric_ulcer	0.0154435	0.016616	1.01556	0.352662	264210	3808	260402	0.0406161	0.0170611	1.04145	0.0172835	223074	3629	219445
Abnormal_function_study_of_cardiovascular_system	-0.039887	0.0429785	0.960898	0.353373	264210	567	263643	0.0424742	0.0408318	1.04339	0.298236	223074	628	222446
Loose_body_in_joint	-0.188699	0.203335	0.828035	0.353397	264210	26	264184	-0.156293	0.158871	0.855309	0.325227	223074	41	223033
Atherosclerosis_of_renal_artery	0.156172	0.168302	1.16903	0.353448	264210	37	264173	-0.0106627	0.119978	0.989394	0.929183	223074	72	223002
Other_dyschromia	-0.0321034	0.0346088	0.968406	0.353611	264210	864	263346	-0.0128432	0.042235	0.987239	0.761059	223074	580	222494
Congenital_anomalies_of_genital_organs	0.0376904	0.0406644	1.03841	0.353997	264210	625	263585	0.0578954	0.0536768	1.0596	0.280769	223074	360	222714
Ill_defined_descriptions_and_complications_of_heart_disease	0.0337252	0.0363865	1.0343	0.354	264210	789	263421	0.0324119	0.0360437	1.03294	0.368525	223074	805	222269
Diseases_of_the_salivary_glands	0.0365169	0.0394245	1.03719	0.354317	264210	668	263542	-0.00998242	0.0455355	0.990067	0.826477	223074	500	222574
Rheumatism_unspecified_and_fibrositis	0.047568	0.0514338	1.04872	0.355049	264210	391	263819	-0.18343	0.117696	0.83241	0.119114	223074	75	222999
Other_disorders_of_metabolism	-0.0249507	0.0269875	0.975358	0.35521	264210	1434	262776	0.0662672	0.0290129	1.06851	0.0223679	223074	1240	221834
Other_conditions_of_brain_NOS	0.0452722	0.0489796	1.04631	0.355327	264210	432	263778	0.00325624	0.0430987	1.00326	0.939775	223074	558	222516
Migrain_with_aura	0.05236	0.0567033	1.05375	0.355797	264210	323	263887	0.104611	0.0861187	1.11028	0.224468	223074	139	222935
Human_immunodeficiency_virus_HIV_disease	-0.186779	0.2023	0.829627	0.355864	264210	36	264174	0.0297486	0.0709118	1.0302	0.674839	223074	211	222863
Cellulitis_and_abscess_of_oral_soft_tissues	0.0778355	0.0844524	1.08094	0.356712	264210	145	264065	0.0821619	0.0784821	1.08563	0.295152	223074	169	222905
Fluid_overload	0.0317653	0.0345597	1.03228	0.358021	264210	872	263338	0.0359033	0.0288082	1.03656	0.212659	223074	1264	221810
Disorders_of_the_autonomic_nervous_system	-0.0642106	0.0699083	0.937807	0.358359	264210	210	264000	-0.157587	0.0624346	0.854203	0.0116019	223074	266	222808
Lack_of_normal_physiological_development	0.210259	0.228995	1.234	0.358523	264210	20	264190	NA	NA	NA	NA	223074	16	223058
Lack_of_normal_physiological_development_unspecified	0.210259	0.228995	1.234	0.358523	264210	20	264190	NA	NA	NA	NA	223074	16	223058
Chronic_thyroiditis	0.0493923	0.0540095	1.05063	0.360448	264210	353	263857	-0.23875	0.174269	0.787611	0.170684	223074	34	223040
Retinal_vascular_changes_and_abnomalities	0.0319634	0.0350024	1.03248	0.361149	264210	847	263363	0.078416	0.031314	1.08157	0.0122734	223074	1064	222010
Other_disorders_of_eyelids	-0.0128939	0.0141579	0.987189	0.362442	264210	5256	258954	0.0255268	0.0159433	1.02586	0.109354	223074	4165	218909
Chronic_pericarditis	-0.129763	0.142658	0.878303	0.363027	264210	51	264159	-0.136468	0.0942202	0.872434	0.147506	223074	117	222957
Poisoning_by_agents_primarily_affecting_the_cardiovascular_system	0.0700349	0.0772454	1.07255	0.36459	264210	174	264036	0.110933	0.0681778	1.11732	0.103712	223074	222	222852
Alcohol_related_disorders	0.0101665	0.0112138	1.01022	0.364616	264210	8445	255765	-0.0111323	0.00859811	0.988929	0.195412	223074	15008	208066
Mitral_valve_disease	0.0159563	0.0177314	1.01608	0.368178	264210	3343	260867	0.0386162	0.0159927	1.03937	0.0157515	223074	4143	218931
Tobacco_use_disorder	0.00799813	0.0089076	1.00803	0.369239	264210	13722	250488	0.0261003	0.00799049	1.02644	0.00108915	223074	17613	205461
Bladder_neck_obstruction	-0.0888112	0.0990607	0.915018	0.369968	264210	105	264105	-0.0113433	0.0194107	0.988721	0.558962	223074	2795	220279
Thyroiditis	0.0430395	0.0480117	1.04398	0.370019	264210	447	263763	-0.147688	0.12785	0.8627	0.24802	223074	63	223011
Hereditary_retinal_dystrophies	0.086718	0.0968275	1.09059	0.37047	264210	111	264099	0.104496	0.107942	1.11015	0.333007	223074	89	222985
Chronic_bronchitis	0.0163656	0.0182917	1.0165	0.370946	264210	3118	261092	0.0301399	0.0166686	1.0306	0.0705785	223074	3812	219262
Benign_neoplasm_of_kidney_and_other_urinary_organs	-0.0851248	0.0951682	0.918398	0.371072	264210	115	264095	-0.0589122	0.0689939	0.94279	0.393174	223074	219	222855
Anterior_horn_cell_disease	0.0610203	0.0685501	1.06292	0.373382	264210	219	263991	-0.0537816	0.0600938	0.947639	0.370808	223074	286	222788
Peripheral_autonomic_neuropathy	-0.127386	0.143127	0.880394	0.373456	264210	50	264160	-0.121703	0.113749	0.885412	0.284653	223074	80	222994
Otitis_media_and_Eustachian_tube_disorders	0.022669	0.0254784	1.02293	0.373608	264210	1597	262613	0.0320639	0.02603	1.03258	0.218022	223074	1534	221540
Carcinoma_in_situ_of_skin	-0.033599	0.0379076	0.966959	0.375434	264210	715	263495	-0.0436588	0.0364379	0.957281	0.230851	223074	779	222295
Corns_and_callosities	0.0451257	0.0509257	1.04616	0.375559	264210	396	263814	0.0498058	0.0944442	1.05107	0.597946	223074	116	222958
Iatrogenic_endocrine_disorders	-0.0993796	0.112241	0.905399	0.375934	264210	82	264128	0.0815696	0.100636	1.08499	0.41763	223074	102	222972
Vascular_dementia	0.0437117	0.0494469	1.04468	0.376689	264210	423	263787	0.0766174	0.0402506	1.07963	0.0569743	223074	645	222429
Type_2_diabetes_with_ketoacidosis	0.0773354	0.0876056	1.0804	0.377362	264210	140	264070	0.0398386	0.0742496	1.04064	0.591578	223074	193	222881
Other_disorders_of_thyroid	0.035423	0.0401791	1.03606	0.377979	264210	641	263569	0.114458	0.0778029	1.12127	0.141256	223074	171	222903
Scleritis_and_episcleritis	0.132441	0.150454	1.14161	0.378709	264210	46	264164	-0.161287	0.184516	0.851048	0.382058	223074	31	223043
Disorders_of_the_pituitary_gland_and_its_hypothalamic_control	0.0356421	0.0405119	1.03628	0.378971	264210	637	263573	0.0297003	0.0373547	1.03015	0.426562	223074	745	222329
Other_specified_congenital_anomalies_of_kidney	0.0498888	0.0567356	1.05115	0.379227	264210	321	263889	-0.0477223	0.0570306	0.953398	0.402713	223074	317	222757
Chronic_lymphocytic_thyroiditis	0.0487524	0.0554508	1.04996	0.379292	264210	335	263875	-0.23875	0.174269	0.787611	0.170684	223074	34	223040
Psoriasis	0.0191827	0.0218279	1.01937	0.3795	264210	2173	262037	0.0271818	0.0205432	1.02755	0.185784	223074	2469	220605
Hidradenitis	0.0657309	0.0748827	1.06794	0.380061	264210	186	264024	-0.100478	0.117781	0.904405	0.39361	223074	75	222999
Other_inflammatory_spondylopathies	0.0286479	0.0326635	1.02906	0.380454	264210	973	263237	-0.00449304	0.0348111	0.995517	0.897303	223074	853	222221
Polyarteritis_nodosa	0.166345	0.190014	1.18098	0.381335	264210	29	264181	-0.175658	0.161243	0.838905	0.275979	223074	40	223034
Congenital_deficiency_of_other_clotting_factors_including_factor_VII_	0.051768	0.0593344	1.05313	0.382947	264210	292	263918	0.00809452	0.0812119	1.00813	0.920605	223074	156	222918
Arterial_embolism_and_thrombosis	-0.0393146	0.0450893	0.961448	0.383248	264210	509	263701	0.136528	0.0302661	1.14629	6.45503e-06	223074	1134	221940
Paraproteinemia	-0.048386	0.0555151	0.952766	0.383436	264210	340	263870	0.0445829	0.0488403	1.04559	0.361332	223074	438	222636
Myocarditis	-0.0903291	0.103812	0.91363	0.384235	264210	97	264113	-0.141577	0.0927338	0.867988	0.126835	223074	121	222953
Bacterial_enteritis	0.0180387	0.0207609	1.0182	0.384914	264210	2434	261776	0.0388724	0.0223499	1.03964	0.0819882	223074	2101	220973
Diabetes_insipidus	0.0922345	0.106217	1.09662	0.385197	264210	92	264118	-0.123621	0.129922	0.883715	0.341351	223074	62	223012
Hemorrhage_of_gastrointestinal_tract	-0.0112154	0.0129243	0.988847	0.385518	264210	6338	257872	-0.0397167	0.0131385	0.961062	0.00250354	223074	6186	216888
Carbuncle_and_furuncle	0.0208739	0.0240549	1.02109	0.385524	264210	1811	262399	0.0219366	0.0220831	1.02218	0.32053	223074	2155	220919
Suppurative_and_unspecified_otitis_media	0.0356589	0.0411225	1.0363	0.385866	264210	612	263598	0.0373236	0.0422321	1.03803	0.376818	223074	580	222494
Splenomegaly	0.050544	0.0582913	1.05184	0.385891	264210	305	263905	0.0126847	0.0408399	1.01277	0.756109	223074	620	222454
Open_wounds_of_head_neck_and_trunk	-0.0169518	0.0195543	0.983191	0.385991	264210	2720	261490	-0.00681069	0.0159408	0.993212	0.669199	223074	4140	218934
Chronic_venous_insufficiency_CVI_	0.0547794	0.0632014	1.05631	0.386083	264210	259	263951	0.0543579	0.0553959	1.05586	0.326463	223074	337	222737
Changes_in_skin_texture	0.0875121	0.101042	1.09146	0.386438	264210	101	264109	-0.0187125	0.103284	0.981461	0.85623	223074	97	222977
Cholesteatoma	-0.0461576	0.0538064	0.954891	0.390978	264210	356	263854	-0.0502265	0.049414	0.951014	0.309418	223074	423	222651
Bullous_dermatoses	0.0707894	0.0828006	1.07336	0.392585	264210	151	264059	-0.0449314	0.0816912	0.956063	0.582309	223074	155	222919
Inflammatory_conditions_of_jaw	0.0855585	0.100086	1.08933	0.392633	264210	104	264106	0.00955786	0.0942603	1.0096	0.919234	223074	117	222957
Congenital_factor_VIII_disorder	0.129469	0.151499	1.13822	0.392777	264210	46	264164	-0.14437	0.144862	0.865567	0.318955	223074	49	223025
Infection_inflammation_of_internal_prosthetic_device_implant_and_graft	0.0270967	0.0317092	1.02747	0.392807	264210	1029	263181	0.0170329	0.0296744	1.01718	0.565973	223074	1181	221893
Complications_of_transplants_and_reattached_limbs	0.0117407	0.013755	1.01181	0.39335	264210	5585	258625	0.0110901	0.0140516	1.01115	0.429969	223074	5381	217693
Internal_derangement_of_knee	0.0175871	0.0206324	1.01774	0.39399	264210	2448	261762	0.0254203	0.0188677	1.02575	0.177885	223074	2940	220134
Cancer_of_lip	0.123625	0.146074	1.13159	0.397373	264210	48	264162	-0.349952	0.156647	0.704722	0.0254823	223074	42	223032
Spondylosis_with_myelopathy	-0.17527	0.207646	0.83923	0.398623	264210	24	264186	-0.0872777	0.194682	0.916423	0.65393	223074	28	223046
Memory_loss	0.032882	0.0390307	1.03343	0.399527	264210	681	263529	-0.0335967	0.0351683	0.966961	0.33942	223074	838	222236
Hypermetropia	0.0408481	0.0485475	1.04169	0.400121	264210	438	263772	0.0269398	0.0664275	1.02731	0.685072	223074	234	222840
Small_kidney	0.0640897	0.0762121	1.06619	0.400382	264210	181	264029	0.03439	0.0658595	1.03499	0.601551	223074	240	222834
Streptococcus_infection	0.0225564	0.0268256	1.02281	0.40043	264210	1443	262767	0.112292	0.0234736	1.11884	1.72037e-06	223074	1893	221181
Acquired_hemolytic_anemias	-0.0731285	0.086994	0.929481	0.400564	264210	136	264074	-0.0871287	0.0919132	0.916559	0.343157	223074	122	222952
Circumscribed_scleroderma	0.100192	0.119433	1.10538	0.401529	264210	72	264138	0.18126	0.216313	1.19873	0.402057	223074	22	223052
Pathological_developmental_or_recurrent_dislocation	-0.113356	0.135167	0.892832	0.401671	264210	56	264154	0.173327	0.186752	1.18926	0.353348	223074	30	223044
Other_and_unspecified_coagulation_defects	-0.0459121	0.0548435	0.955126	0.402509	264210	346	263864	-0.00415997	0.0574202	0.995849	0.942246	223074	315	222759
Psoriasis_and_related_disorders	0.0181091	0.0216501	1.01827	0.402903	264210	2209	262001	0.0301676	0.0202668	1.03063	0.136612	223074	2538	220536
Congenital_deformities_of_feet	0.0540252	0.0646304	1.05551	0.403205	264210	247	263963	0.0806052	0.0922349	1.08394	0.382166	223074	121	222953
Non_autoimmune_hemolytic_anemias	-0.184304	0.220582	0.831683	0.403415	264210	21	264189	NA	NA	NA	NA	223074	9	223065
Hyperglyceridemia	-0.12402	0.148659	0.883362	0.404136	264210	47	264163	0.102112	0.10585	1.10751	0.334705	223074	92	222982
Spontaneous_ecchymoses	0.0739991	0.0889197	1.07681	0.405295	264210	130	264080	0.0646395	0.0905926	1.06677	0.475525	223074	126	222948
Cervical_radiculitis	0.0396418	0.0477325	1.04044	0.406257	264210	453	263757	0.0226746	0.0473852	1.02293	0.632282	223074	462	222612
Type_1_diabetes_with_neurological_manifestations	0.0749746	0.0903133	1.07786	0.406448	264210	127	264083	0.0822403	0.0771708	1.08572	0.286563	223074	174	222900
Candidiasis_of_skin_and_nails	-0.113298	0.136578	0.892885	0.406794	264210	55	264155	0.142662	0.153489	1.15334	0.35265	223074	44	223030
Poisoning_by_psychotropic_agents	0.0215856	0.0260568	1.02182	0.407442	264210	1525	262685	0.0531531	0.0303005	1.05459	0.0793964	223074	1126	221948
Toxic_effect_of_other_substances_chiefly_nonmedicinal_as_to_source	0.126289	0.152774	1.13461	0.408441	264210	44	264166	0.0922356	0.14494	1.09662	0.524534	223074	49	223025
Subarachnoid_hemorrhage	0.0297928	0.0361308	1.03024	0.40961	264210	793	263417	-0.0127096	0.0466869	0.987371	0.785445	223074	476	222598
HIV_infection_symptomatic	-0.179523	0.217977	0.835669	0.410175	264210	31	264179	0.0436153	0.0794276	1.04458	0.582923	223074	168	222906
Hypersensitivity_angiitis	0.147502	0.179306	1.15894	0.41072	264210	32	264178	0.109807	0.206757	1.11606	0.595356	223074	24	223050
Ventral_hernia	0.0164909	0.0200472	1.01663	0.410734	264210	2602	261608	0.0357024	0.0196358	1.03635	0.0690295	223074	2712	220362
Other_deficiency_anemia	0.0225294	0.0274103	1.02279	0.411114	264210	1378	262832	0.05548	0.0333577	1.05705	0.096276	223074	934	222140
Malignant_neoplasm_of_bladder	-0.027275	0.0333628	0.973094	0.413627	264210	927	263283	-0.0352457	0.0193485	0.965368	0.0685121	223074	2811	220263
Right_bundle_branch_block	0.0232473	0.0284387	1.02352	0.41367	264210	1283	262927	-0.00393868	0.018744	0.996069	0.833566	223074	2997	220077
Keratoderma_acquired	-0.118059	0.144987	0.888644	0.415489	264210	49	264161	0.177852	0.140059	1.19465	0.204142	223074	53	223021
Bipolar	-0.0253965	0.0312791	0.974923	0.41683	264210	1065	263145	-0.0259868	0.0367681	0.974348	0.479706	223074	768	222306
Esophageal_bleeding_varices_hemorrhage_	0.0198987	0.0245779	1.0201	0.418159	264210	1726	262484	0.0478256	0.0235653	1.04899	0.0424083	223074	1876	221198
Vitamin_B_complex_deficiencies	0.0222618	0.0275259	1.02251	0.418656	264210	1370	262840	0.0712105	0.029629	1.07381	0.016243	223074	1186	221888
Systemic_sclerosis	0.0503508	0.0623378	1.05164	0.419258	264210	268	263942	0.26084	0.133756	1.29802	0.0511617	223074	58	223016
Lump_or_mass_in_breast	-0.0180558	0.0223617	0.982106	0.419409	264210	2088	262122	-0.113244	0.130568	0.892933	0.385767	223074	61	223013
Diseases_of_white_blood_cells	0.0302144	0.0374277	1.03068	0.419509	264210	741	263469	-0.0372447	0.0375938	0.96344	0.321826	223074	734	222340
Vesicoureteral_reflux	0.167393	0.208573	1.18222	0.422228	264210	24	264186	-0.51688	0.221746	0.596378	0.0197558	223074	21	223053
Other_nutritional_deficiency	0.166767	0.208414	1.18148	0.423612	264210	24	264186	NA	NA	NA	NA	223074	19	223055
Adverse_effects_of_sedatives_or_other_central_nervous_system_depressants_and_anesthetics	-0.0321895	0.0402708	0.968323	0.424102	264210	637	263573	0.0649964	0.0611113	1.06716	0.287521	223074	276	222798
Peripheral_or_central_vertigo	0.0296567	0.0371704	1.0301	0.424952	264210	752	263458	0.101159	0.0480137	1.10645	0.0351287	223074	451	222623
Chronic_osteomyelitis	0.182078	0.228676	1.19971	0.425901	264210	20	264190	-0.0206473	0.157176	0.979564	0.895488	223074	42	223032
Intestinal_infection_due_to_C_difficile	-0.0316295	0.0398743	0.968865	0.427644	264210	650	263560	-0.0382663	0.0411526	0.962457	0.352442	223074	612	222462
Ulceration_of_the_lower_GI_tract	0.0243446	0.0308075	1.02464	0.429402	264210	1093	263117	0.0299796	0.0317526	1.03043	0.345088	223074	1031	222043
Acute_cystitis	-0.0741864	0.0941161	0.928499	0.430554	264210	116	264094	0.160427	0.0986332	1.17401	0.103844	223074	106	222968
Abnormal_findings_on_mammogram_or_breast_exam	-0.0172426	0.0219392	0.982905	0.431912	264210	2169	262041	-0.0873255	0.128444	0.916379	0.496586	223074	63	223011
Cardiogenic_shock	0.0994119	0.126924	1.10452	0.433487	264210	64	264146	-0.202251	0.0770847	0.81689	0.00869679	223074	174	222900
Vascular_hamartomas_and_non_neoplastic_nevi	0.0346343	0.0442965	1.03524	0.434288	264210	524	263686	0.0296811	0.0446745	1.03013	0.506443	223074	521	222553
Esophageal_atresia_tracheoesophageal_fistula	0.136558	0.174797	1.14632	0.434661	264210	34	264176	-0.00514837	0.191802	0.994865	0.978586	223074	28	223046
Obstruction_of_bile_duct	0.0283823	0.0363517	1.02879	0.434938	264210	785	263425	0.0634133	0.0344229	1.06547	0.0654486	223074	873	222201
Fracture_of_upper_limb	-0.0234923	0.0301456	0.976781	0.435806	264210	1134	263076	0.000558416	0.0363983	1.00056	0.987759	223074	779	222295
Congenital_anomalies_of_esophagus	-0.100333	0.128846	0.904536	0.436153	264210	62	264148	0.184908	0.129185	1.20311	0.152333	223074	62	223012
Hypotension_NOS	-0.0116182	0.0149511	0.988449	0.437111	264210	4704	259506	-0.0213232	0.0145729	0.978903	0.143411	223074	5015	218059
Multiple_sclerosis	-0.0212078	0.0273797	0.979015	0.438588	264210	1377	262833	0.0286457	0.0438816	1.02906	0.513889	223074	536	222538
Diplopia_and_disorders_of_binocular_vision	0.0294558	0.0381388	1.02989	0.439919	264210	711	263499	0.0871771	0.0373277	1.09109	0.0195196	223074	743	222331
Disorders_of_muscle_ligament_and_fascia	0.145022	0.187851	1.15607	0.44011	264210	29	264181	0.0402735	0.134788	1.0411	0.7651	223074	57	223017
Pityriasis	0.135932	0.176295	1.1456	0.440678	264210	33	264177	0.0995259	0.133025	1.10465	0.454354	223074	58	223016
Pain_swelling_or_discharge_of_eye	0.0566924	0.0735303	1.05833	0.440702	264210	193	264017	0.048892	0.0863058	1.05011	0.571056	223074	139	222935
Throat_pain	-0.0416586	0.0544603	0.959197	0.44431	264210	349	263861	0.0336256	0.0664331	1.0342	0.612746	223074	235	222839
Insomnia	-0.0456596	0.0598636	0.955367	0.445626	264210	289	263921	0.0389567	0.0678931	1.03973	0.566107	223074	225	222849
Muscular_dystrophies_and_other_myopathies	0.0449489	0.0590141	1.04597	0.446261	264210	298	263912	0.0700517	0.0546588	1.07256	0.199976	223074	347	222727
Salicylates_causing_adverse_effects_in_therapeutic_use	0.0503237	0.0660777	1.05161	0.446309	264210	236	263974	0.0219564	0.0579517	1.0222	0.704781	223074	307	222767
Dementia_with_cerebral_degenerations	0.0903497	0.118866	1.09456	0.447197	264210	73	264137	0.0825878	0.075224	1.08609	0.272252	223074	183	222891
Pallor_and_flushing	0.0556552	0.0732845	1.05723	0.447589	264210	192	264018	0.0285111	0.0743952	1.02892	0.701543	223074	186	222888
Lower_gastrointestinal_congenital_anomalies	0.0410119	0.0540389	1.04186	0.447892	264210	352	263858	0.0901843	0.0597048	1.09438	0.130915	223074	290	222784
Alopecia	-0.0469626	0.061924	0.954123	0.448217	264210	278	263932	0.0805236	0.133269	1.08385	0.545699	223074	58	223016
Nonrheumatic_mitral_valve_disorders	0.0136929	0.0180682	1.01379	0.448544	264210	3217	260993	0.0377963	0.0161422	1.03852	0.0192089	223074	4064	219010
Myopathy	0.0523198	0.0691171	1.05371	0.449066	264210	217	263993	0.108471	0.0647365	1.11457	0.0938223	223074	248	222826
Swelling_mass_or_lump_in_head_and_neck_Space_occupying_lesion_intracranial_NOS_	-0.0278409	0.0367886	0.972543	0.449181	264210	769	263441	0.0398738	0.0371028	1.04068	0.282516	223074	756	222318
Traumatic_cataract	-0.127188	0.168105	0.880568	0.449288	264210	38	264172	0.0701963	0.0964833	1.07272	0.46689	223074	112	222962
Nontoxic_uninodular_goiter	0.0279864	0.0370261	1.02838	0.449736	264210	758	263452	-0.0257979	0.0690219	0.974532	0.708579	223074	220	222854
Cachexia	-0.107376	0.14211	0.898188	0.449899	264210	51	264159	-0.0695674	0.10247	0.932797	0.497199	223074	99	222975
Megaloblastic_anemia	0.0211657	0.0281107	1.02139	0.451486	264210	1309	262901	0.0490518	0.0344381	1.05027	0.154346	223074	876	222198
Open_wound_of_neck	0.0796369	0.105989	1.08289	0.45243	264210	92	264118	-0.0245383	0.0957126	0.97576	0.797661	223074	112	222962
Disturbances_of_amino_acid_transport	-0.150029	0.199685	0.860683	0.452455	264210	26	264184	0.0808107	0.173133	1.08417	0.640675	223074	35	223039
Pectus_and_other_congenital_anomalies_of_ribs_sternum	-0.155074	0.20669	0.856352	0.453091	264210	24	264186	-0.0912715	0.173831	0.91277	0.599542	223074	34	223040
Psychosis	0.0522784	0.0698961	1.05367	0.454494	264210	214	263996	-0.109989	0.0759482	0.895844	0.147558	223074	182	222892
Other_cardiac_conduction_disorders	-0.0973331	0.130745	0.907254	0.456604	264210	60	264150	0.116773	0.130347	1.12386	0.370325	223074	61	223013
Seborrheic_dermatitis	0.11047	0.148709	1.1168	0.457565	264210	47	264163	0.0622826	0.102775	1.06426	0.54451	223074	98	222976
Malignant_neoplasm_of_kidney_except_pelvis	0.0288579	0.0388837	1.02928	0.457992	264210	682	263528	-0.0131794	0.0290047	0.986907	0.649548	223074	1235	221839
Psychogenic_disorder	-0.0404683	0.0549019	0.96034	0.46106	264210	343	263867	0.107656	0.0695621	1.11366	0.121712	223074	215	222859
Acute_gastritis	0.0229344	0.0311462	1.0232	0.461519	264210	1069	263141	0.0135658	0.0329368	1.01366	0.680431	223074	961	222113
Urethral_syndrome	0.110476	0.150879	1.11681	0.464037	264210	45	264165	NA	NA	NA	NA	223074	NA	NA
Inguinal_hernia	-0.0175622	0.0241097	0.982591	0.466352	264210	1786	262424	-0.0260596	0.00724596	0.974277	0.000322602	223074	22240	200834
Other_retinal_disorders	-0.0100377	0.0138236	0.990012	0.467761	264210	5591	258619	0.0216583	0.0154912	1.02189	0.162081	223074	4454	218620
Other_disorders_of_lipoid_metabolism	0.04686	0.0646131	1.04798	0.468305	264210	249	263961	0.0341084	0.0560084	1.0347	0.542533	223074	331	222743
Osteochondropathies	0.038592	0.0534955	1.03935	0.470659	264210	361	263849	0.0482465	0.0576057	1.04943	0.402294	223074	312	222762
Arteritis_NOS	0.0429942	0.059908	1.04393	0.472961	264210	288	263922	-0.117215	0.0625437	0.889394	0.0609116	223074	264	222810
Develomental_delays_and_disorders	-0.0357575	0.0498485	0.964874	0.473174	264210	417	263793	0.0747508	0.0392445	1.07762	0.056813	223074	674	222400
Benign_neoplasm_of_adrenal_gland	0.0488106	0.0680632	1.05002	0.47329	264210	225	263985	-0.0527168	0.0704129	0.948649	0.45405	223074	211	222863
Spinal_stenosis	0.0241652	0.0338161	1.02446	0.474852	264210	909	263301	-0.0313398	0.0347589	0.969146	0.367252	223074	864	222210
Heartburn	0.015195	0.021302	1.01531	0.475652	264210	2295	261915	0.0610419	0.0290127	1.06294	0.0353807	223074	1237	221837
Other_vitamin_B12_deficiency_anemia	0.0483966	0.0680278	1.04959	0.476822	264210	224	263986	0.0456306	0.0817029	1.04669	0.576507	223074	156	222918
Cancer_suspected_or_other	-0.00602029	0.00847933	0.993998	0.477706	264210	15304	248906	-0.0107688	0.00802964	0.989289	0.179879	223074	17945	205129
Respiratory_insufficiency	0.0213423	0.0300808	1.02157	0.478014	264210	1145	263065	-0.0161874	0.0250846	0.983943	0.518726	223074	1661	221413
Cancer_of_connective_tissue	0.0467531	0.0659593	1.04786	0.478438	264210	237	263973	-0.161095	0.057077	0.851211	0.00476629	223074	320	222754
Substance_addiction_and_disorders	0.0398969	0.056323	1.0407	0.478722	264210	330	263880	-0.0107852	0.0422198	0.989273	0.798373	223074	592	222482
Sleep_disorders	-0.0254297	0.0360649	0.974891	0.480743	264210	798	263412	0.0127269	0.0285621	1.01281	0.655895	223074	1274	221800
Other_non_epithelial_cancer_of_skin	-0.00743804	0.01057	0.99259	0.481626	264210	9617	254593	-0.00780607	0.00995418	0.992224	0.432923	223074	11199	211875
Cancer_of_oropharynx	0.0656121	0.0939652	1.06781	0.485015	264210	116	264094	-0.0693188	0.0563206	0.933029	0.218401	223074	325	222749
Delirium_due_to_conditions_classified_elsewhere	0.017762	0.0255474	1.01792	0.486893	264210	1592	262618	0.0112013	0.0209305	1.01126	0.592534	223074	2408	220666
Primary_thrombocytopenia	0.0351432	0.0505943	1.03577	0.487301	264210	406	263804	-0.0189903	0.0527161	0.981189	0.71867	223074	374	222700
Bone_marrow_or_stem_cell_transplant	-0.0888662	0.12801	0.914968	0.48755	264210	63	264147	-0.0310015	0.105012	0.969474	0.767828	223074	93	222981
Impetigo	0.132446	0.191154	1.14162	0.488387	264210	29	264181	0.130244	0.172298	1.13911	0.449697	223074	35	223039
Ptosis_of_eyelid	-0.0157888	0.0228604	0.984335	0.489779	264210	1989	262221	0.00220856	0.028984	1.00221	0.939261	223074	1245	221829
Urinary_complications_NEC	-0.0879183	0.127608	0.915836	0.490842	264210	63	264147	-0.124777	0.105991	0.882693	0.239097	223074	92	222982
Conjunctivitis_noninfectious	0.134082	0.194679	1.14349	0.49099	264210	27	264183	0.229655	0.217983	1.25817	0.292091	223074	22	223052
Skull_and_face_fracture_and_other_intercranial_injury	-0.0317082	0.0462043	0.968789	0.492548	264210	484	263726	0.00253675	0.0319492	1.00254	0.936715	223074	1017	222057
Muscular_dystrophies	0.0729945	0.106793	1.07572	0.494282	264210	91	264119	0.010658	0.0925699	1.01072	0.908338	223074	120	222954
Mild_cognitive_impairment	-0.0392308	0.0576096	0.961529	0.495886	264210	312	263898	0.0125417	0.0517982	1.01262	0.808682	223074	387	222687
Fracture_of_humerus	0.0504371	0.0742254	1.05173	0.496813	264210	186	264024	0.101693	0.0838985	1.10704	0.225475	223074	146	222928
Hemorrhage_of_rectum_and_anus	0.00708385	0.0104333	1.00711	0.49716	264210	9857	254353	0.00377967	0.0113789	1.00379	0.739765	223074	8324	214750
Chronic_pharyngitis_and_nasopharyngitis	-0.0252243	0.0371828	0.975091	0.497526	264210	751	263459	0.0139682	0.0360151	1.01407	0.698132	223074	801	222273
Urethral_stricture_not_specified_as_infectious_	0.0153474	0.0226489	1.01547	0.498011	264210	2027	262183	-0.009817	0.0176998	0.990231	0.579141	223074	3367	219707
Deficiency_of_humoral_immunity	0.0530036	0.0783324	1.05443	0.498628	264210	168	264042	-0.0774595	0.0845709	0.925464	0.359713	223074	144	222930
Inflammation_of_eyelids	-0.0159873	0.023661	0.98414	0.499244	264210	1858	262352	-0.00632164	0.0237693	0.993698	0.790272	223074	1850	221224
Disease_of_capillaries	0.0625585	0.0936208	1.06456	0.503999	264210	117	264093	0.089252	0.104334	1.09336	0.392307	223074	95	222979
Posttraumatic_stress_disorder	-0.052175	0.0782106	0.949163	0.504703	264210	171	264039	-0.110653	0.0657537	0.895249	0.0924057	223074	238	222836
Cystic_kidney_disease	0.038708	0.0580307	1.03947	0.504755	264210	308	263902	-0.054928	0.0538911	0.946553	0.308089	223074	357	222717
Other_diseases_of_respiratory_system_not_elsewhere_classified	0.00707371	0.0106211	1.0071	0.505407	264210	9538	254672	0.00480998	0.0104024	1.00482	0.643799	223074	10092	212982
Hyperaldosteronism	0.0889533	0.134322	1.09303	0.50782	264210	58	264152	-0.060626	0.113099	0.941175	0.591929	223074	84	222990
Benign_neoplasm_of_eye_uveal	0.0666944	0.101196	1.06897	0.509856	264210	100	264110	0.304473	0.1239	1.35591	0.0139944	223074	67	223007
Scar_conditions_and_fibrosis_of_skin	0.0141047	0.021518	1.0142	0.512156	264210	2237	261973	-0.0179133	0.0285302	0.982246	0.530088	223074	1276	221798
Torticollis	-0.0632334	0.0966615	0.938724	0.513	264210	111	264099	-0.0783576	0.126797	0.924634	0.536592	223074	64	223010
Anomalies_of_jaw_size_symmetry	-0.10006	0.152996	0.904783	0.513108	264210	44	264166	0.168036	0.169131	1.18298	0.320452	223074	36	223038
Kidney_replaced_by_transpant	0.0436313	0.0668101	1.0446	0.513715	264210	234	263976	0.0295783	0.0515321	1.03002	0.565983	223074	395	222679
Other_diseases_of_respiratory_system_NEC	0.00709493	0.0108889	1.00712	0.514677	264210	9054	255156	0.000623648	0.0106274	1.00062	0.953205	223074	9645	213429
Benign_neoplasm_of_skin	-0.00780939	0.0120002	0.992221	0.515196	264210	7335	256875	5.6945e-05	0.0151407	1.00006	0.996999	223074	4589	218485
Hypotension	-0.00769641	0.0119238	0.992333	0.518624	264210	7500	256710	-0.00366291	0.0115452	0.996344	0.751041	223074	8161	214913
Wegener_s_granulomatosis	0.0581926	0.0904236	1.05992	0.519864	264210	126	264084	-0.0510974	0.0837186	0.950186	0.541632	223074	147	222927
Cancer_within_the_respiratory_system	-0.0129718	0.0201744	0.987112	0.520234	264210	2560	261650	0.0291846	0.0181138	1.02961	0.107141	223074	3217	219857
Complication_of_amputation_stump	-0.0763508	0.119164	0.926491	0.521706	264210	74	264136	0.079304	0.0709258	1.08253	0.263513	223074	205	222869
Contracture_of_joint	-0.0896909	0.140209	0.914214	0.522373	264210	52	264158	-0.0446339	0.133614	0.956348	0.738342	223074	58	223016
Tympanosclerosis_and_middle_ear_disease_related_to_otitis_media	-0.0480288	0.0751736	0.953106	0.522885	264210	182	264028	-0.0486246	0.0851326	0.952539	0.567889	223074	142	222932
Cerebral_degeneration_unspecified	-0.028949	0.0453333	0.971466	0.523095	264210	501	263709	0.0120497	0.0362633	1.01212	0.739675	223074	791	222283
Pneumonia_due_to_fungus_mycoses_	-0.0630936	0.0990762	0.938856	0.524243	264210	105	264105	-0.0219043	0.0779536	0.978334	0.778717	223074	171	222903
Chorioretinal_scars	-0.0631741	0.0992278	0.93878	0.524348	264210	107	264103	-0.0661651	0.0938425	0.935976	0.480769	223074	119	222955
Orthostatic_hypotension	0.015651	0.0246386	1.01577	0.525284	264210	1715	262495	0.0251711	0.020643	1.02549	0.22271	223074	2469	220605
Cyst_and_pseudocyst_of_pancreas	0.0301496	0.0476529	1.03061	0.526934	264210	453	263757	-0.00939848	0.052193	0.990646	0.857096	223074	380	222694
Unspecified_erythematous_condition	0.0286732	0.0454365	1.02909	0.528	264210	498	263712	-0.0177283	0.0456871	0.982428	0.697988	223074	495	222579
Corneal_degenerations	0.024931	0.0395634	1.02524	0.528593	264210	662	263548	0.0492092	0.0431146	1.05044	0.253721	223074	561	222513
Benign_neoplasm_of_spinal_cord_meninges	0.0795681	0.126609	1.08282	0.529707	264210	64	264146	0.0206069	0.226559	1.02082	0.927527	223074	20	223054
Disorders_of_plasma_protein_metabolism	-0.032092	0.0513534	0.968417	0.532021	264210	397	263813	0.0236515	0.0450113	1.02393	0.599265	223074	515	222559
Traumatic_amputation	-0.0555852	0.0890316	0.945931	0.53241	264210	130	264080	-0.0389798	0.0440138	0.96177	0.375819	223074	533	222541
Congenital_anomalies_of_stomach	0.0910231	0.146055	1.09529	0.533146	264210	48	264162	0.274133	0.153162	1.31539	0.0734835	223074	44	223030
Chorioretinal_inflammations_scars_and_other_disorders_of_choroid	0.0400096	0.0643056	1.04082	0.533825	264210	252	263958	-0.0917792	0.066957	0.912307	0.170463	223074	233	222841
Noninfectious_disorders_of_lymphatic_channels	-0.0177189	0.0285213	0.982437	0.534434	264210	1274	262936	0.0352282	0.0393446	1.03586	0.370587	223074	669	222405
Chronic_sinusitis	0.0140791	0.0226755	1.01418	0.534671	264210	2021	262189	-0.0145038	0.0230338	0.985601	0.528908	223074	1963	221111
Visual_field_defects	-0.0325441	0.0526127	0.96798	0.536207	264210	373	263837	-0.0052886	0.0479622	0.994725	0.912199	223074	452	222622
Fever_of_unknown_origin	-0.0102987	0.0166707	0.989754	0.536726	264210	3793	260417	0.029913	0.0167521	1.03036	0.0741586	223074	3761	219313
Sacroiliitis_NEC	-0.0538401	0.0871618	0.947584	0.536771	264210	138	264072	-0.0752664	0.158516	0.927496	0.634916	223074	41	223033
Other_specified_disorders_of_breast	-0.0272901	0.0441957	0.973079	0.536915	264210	531	263679	NA	NA	NA	NA	223074	6	223068
Coagulation_defects	0.0219306	0.0356631	1.02217	0.538596	264210	816	263394	0.00201271	0.0386021	1.00201	0.958417	223074	696	222378
Cervicalgia	-0.0176582	0.028729	0.982497	0.538789	264210	1261	262949	0.0324806	0.0364699	1.03301	0.373137	223074	783	222291
Neurological_disorders	0.00876633	0.0142904	1.0088	0.539583	264210	5188	259022	0.0289146	0.0127216	1.02934	0.0230339	223074	6651	216423
Musculoskeletal_symptoms_referable_to_limbs	0.023311	0.0380451	1.02358	0.540062	264210	717	263493	-0.0496543	0.0420909	0.951558	0.238123	223074	587	222487
Spinal_cord_injury_without_evidence_of_spinal_bone_injury	-0.0812082	0.13289	0.922002	0.541137	264210	59	264151	-0.0634405	0.0923066	0.93853	0.491906	223074	121	222953
Cancer_of_kidney_and_renal_pelvis	0.0232781	0.0381098	1.02355	0.541321	264210	710	263500	-0.00973431	0.0284397	0.990313	0.732141	223074	1285	221789
Herpes_simplex	-0.0414394	0.067861	0.959407	0.541431	264210	225	263985	-0.111477	0.0744746	0.894512	0.134433	223074	186	222888
Traumatic_arthropathy	0.0496134	0.0813139	1.05086	0.541764	264210	156	264054	0.0425422	0.0676225	1.04346	0.529275	223074	227	222847
Poisoning_by_agents_primarily_affecting_skin_mucous_membrane_ophthalmological_otorhinolaryngological_dental_drugs	-0.0917219	0.150459	0.912359	0.542118	264210	46	264164	-0.128665	0.180225	0.879268	0.475279	223074	32	223042
Congenital_cataract_and_lens_anomalies	0.067006	0.110132	1.0693	0.542911	264210	85	264125	-0.0905669	0.142408	0.913413	0.524796	223074	52	223022
Fracture_of_vertebral_column_without_mention_of_spinal_cord_injury	-0.04057	0.0671226	0.960242	0.545567	264210	228	263982	0.0624445	0.060246	1.06444	0.299973	223074	284	222790
Laxity_of_ligament_or_hypermobility_syndrome	0.043849	0.0727638	1.04482	0.546761	264210	195	264015	0.0510641	0.134839	1.05239	0.704906	223074	57	223017
Phlebitis_and_thrombophlebitis_of_lower_extremities	0.0116156	0.0192837	1.01168	0.546938	264210	2811	261399	0.00330745	0.0175177	1.00331	0.850245	223074	3424	219650
Chemotherapy	-0.00496577	0.00826835	0.995047	0.548122	264210	16119	248091	0.0147646	0.0103513	1.01487	0.153765	223074	10168	212906
Symptoms_and_disorders_of_the_joints	-0.0189642	0.0315793	0.981214	0.548155	264210	1043	263167	0.0485091	0.0334755	1.0497	0.147312	223074	927	222147
Other_specified_congenital_anomalies_of_nervous_system	0.0715878	0.11935	1.07421	0.548631	264210	72	264138	0.0520285	0.127923	1.05341	0.684216	223074	63	223011
Dissociative_disorder	0.0782838	0.130823	1.08143	0.549576	264210	60	264150	0.0798389	0.207066	1.08311	0.699814	223074	24	223050
Secondary_malignant_neoplasm_of_digestive_systems	-0.0128952	0.0218568	0.987188	0.555198	264210	2175	262035	0.0134264	0.0282771	1.01352	0.634919	223074	1302	221772
Spinocerebellar_disease	-0.0586006	0.0994097	0.943083	0.555535	264210	104	264106	-0.0187718	0.081614	0.981403	0.818086	223074	156	222918
Corneal_edema	0.0586392	0.0998964	1.06039	0.557204	264210	105	264105	0.0300933	0.0984286	1.03055	0.759805	223074	108	222966
Antineoplastic_and_immunosuppressive_drugs_causing_adverse_effects	0.0969508	0.165761	1.10181	0.558627	264210	38	264172	0.205874	0.188231	1.2286	0.274073	223074	29	223045
Cushing_s_syndrome	0.050458	0.0863857	1.05175	0.559152	264210	139	264071	0.114679	0.153622	1.12151	0.455363	223074	44	223030
Lagophthalmos	-0.0815886	0.13985	0.921651	0.559622	264210	53	264157	0.345419	0.187426	1.41258	0.0653346	223074	30	223044
Cancer_of_bronchus_lung	-0.0121191	0.0208396	0.987954	0.560875	264210	2397	261813	0.044624	0.0198624	1.04563	0.024662	223074	2666	220408
Postinflammatory_pulmonary_fibrosis	0.0191994	0.0330369	1.01938	0.56114	264210	951	263259	0.0573405	0.0271081	1.05902	0.0344083	223074	1420	221654
Iron_deficiency_anemia_secondary_to_blood_loss_chronic_	-0.0244889	0.0423493	0.975809	0.56309	264210	593	263617	-0.0369053	0.060217	0.963767	0.539961	223074	287	222787
Exophthalmos	0.0488507	0.0845352	1.05006	0.563349	264210	146	264064	0.20373	0.156669	1.22597	0.19347	223074	42	223032
Concussion	-0.108319	0.187883	0.897341	0.564259	264210	29	264181	-0.130504	0.139166	0.877653	0.348371	223074	53	223021
Hormones_and_synthetic_substitutes_causing_adverse_effects_in_therapeutic_use	0.0285455	0.0495423	1.02896	0.56449	264210	422	263788	-0.00564351	0.0576579	0.994372	0.922028	223074	314	222760
Inflammatory_and_toxic_neuropathy	0.0154296	0.0267914	1.01555	0.564672	264210	1452	262758	0.00670245	0.0230173	1.00672	0.770905	223074	1971	221103
Cancer_of_bone_and_connective_tissue	0.0329927	0.0572929	1.03354	0.564709	264210	314	263896	-0.141959	0.04872	0.867656	0.00357078	223074	439	222635
Ileostomy_status	0.0168435	0.0293119	1.01699	0.565541	264210	1201	263009	0.0412622	0.0259672	1.04213	0.112058	223074	1540	221534
Arrhythmia_cardiac_NOS	-0.019025	0.0331587	0.981155	0.566133	264210	941	263269	-0.0267845	0.0311991	0.973571	0.390614	223074	1067	222007
Diseases_of_nail_NOS	0.0327008	0.0571762	1.03324	0.567369	264210	317	263893	-0.0206388	0.0630943	0.979573	0.743584	223074	260	222814
Chronic_passive_congestion_of_liver	0.120398	0.211378	1.12795	0.56896	264210	23	264187	-0.0260928	0.149159	0.974245	0.861133	223074	47	223027
Keratoconus	0.0784861	0.13789	1.08165	0.569225	264210	56	264154	0.063376	0.109308	1.06543	0.562053	223074	87	222987
Valvular_heart_disease_heart_chambers	-0.0417995	0.0735993	0.959062	0.570081	264210	189	264021	0.009732	0.0553515	1.00978	0.860434	223074	337	222737
Insulin_pump_user	0.0733231	0.129157	1.07608	0.570234	264210	62	264148	-0.000209568	0.145078	0.99979	0.998847	223074	49	223025
Personal_history_of_diseases_of_blood_and_blood_forming_organs	-0.0259809	0.0457994	0.974354	0.570526	264210	497	263713	0.0736123	0.0555532	1.07639	0.185145	223074	339	222735
Convulsions	0.0133909	0.0236791	1.01348	0.571724	264210	1847	262363	0.0581907	0.0213441	1.05992	0.00640452	223074	2292	220782
Lack_of_coordination	0.0316611	0.0560196	1.03217	0.571952	264210	329	263881	-0.077452	0.0508921	0.925471	0.128038	223074	400	222674
Vitamin_D_deficiency	-0.0119518	0.0212143	0.988119	0.573174	264210	2358	261852	-0.0346395	0.0296354	0.965954	0.242461	223074	1201	221873
Peritoneal_or_intestinal_adhesions	0.0183029	0.0326554	1.01847	0.575148	264210	976	263234	0.0816307	0.038281	1.08506	0.0329733	223074	708	222366
Chromosomal_anomalies_and_genetic_disorders	-0.0446934	0.0801144	0.956291	0.576934	264210	161	264049	-0.0132209	0.0820614	0.986866	0.872007	223074	153	222921
Congenital_anomalies_of_peripheral_vascular_system	-0.0464746	0.0833076	0.954589	0.576935	264210	148	264062	0.177525	0.0909309	1.19426	0.0509022	223074	125	222949
Fracture_of_ribs	0.0498926	0.0895147	1.05116	0.577276	264210	128	264082	-0.129104	0.063037	0.878882	0.0405528	223074	259	222815
Aortic_aneurysm	0.0225383	0.0404375	1.02279	0.57728	264210	632	263578	0.0119922	0.0201088	1.01206	0.550929	223074	2599	220475
Perforation_of_tympanic_membrane	-0.020749	0.0372635	0.979465	0.577651	264210	744	263466	-0.065299	0.0396591	0.936787	0.0996593	223074	660	222414
Toxic_effect_of_noxious_substances_eaten_as_food	0.12397	0.226231	1.13198	0.583705	264210	20	264190	0.054231	0.20708	1.05573	0.793411	223074	24	223050
Anemia_in_neoplastic_disease	0.0273969	0.0500457	1.02778	0.584079	264210	417	263793	0.00434305	0.0541387	1.00435	0.936062	223074	354	222720
Peritonitis_and_retroperitoneal_infections	-0.0204182	0.0374125	0.979789	0.585232	264210	742	263468	0.0484224	0.0336064	1.04961	0.149621	223074	918	222156
Chronic_cystitis	-0.0187648	0.0344385	0.98141	0.585836	264210	875	263335	0.025078	0.0434432	1.0254	0.563765	223074	549	222525
Acute_tonsillitis	0.024623	0.045489	1.02493	0.588305	264210	511	263699	0.102776	0.0535535	1.10824	0.0549676	223074	362	222712
Nonspecific_abnormal_findings_on_radiological_and_other_examination_of_biliary_tract	0.0273465	0.051061	1.02772	0.592259	264210	396	263814	-0.00891006	0.0557974	0.99113	0.873128	223074	333	222741
Bronchiectasis	0.0106432	0.0199276	1.0107	0.593277	264210	2626	261584	-0.0365129	0.022817	0.964146	0.109543	223074	2012	221062
Inflammatory_disease_of_breast	-0.0175625	0.0330582	0.982591	0.595239	264210	948	263262	-0.0921906	0.184655	0.911931	0.617596	223074	31	223043
Giant_cell_arteritis	0.02165	0.040888	1.02189	0.596462	264210	618	263592	-0.0447518	0.062057	0.956235	0.470822	223074	268	222806
Choroidal_degenerations	0.0946503	0.179159	1.09927	0.597289	264210	32	264178	0.145846	0.173641	1.15702	0.400949	223074	34	223040
Other_congenital_anomalies_of_lower_limb_including_pelvic_girdle	-0.0371686	0.0705762	0.963514	0.59844	264210	206	264004	-0.0526801	0.13316	0.948683	0.692389	223074	58	223016
Frequency_of_urination_and_polyuria	0.0108997	0.0207229	1.01096	0.598907	264210	2428	261782	-0.0122236	0.0178127	0.987851	0.492567	223074	3330	219744
Fracture_of_patella	-0.0694161	0.132794	0.932938	0.601159	264210	58	264152	0.0701007	0.0959105	1.07262	0.464842	223074	112	222962
Eustachian_tube_disorders	0.0387799	0.0741945	1.03954	0.601198	264210	187	264023	0.102452	0.0913809	1.10788	0.262221	223074	123	222951
Encephalitis	0.0304584	0.0583025	1.03093	0.601378	264210	303	263907	-0.021075	0.0574821	0.979146	0.713891	223074	314	222760
Other_heart_block	-0.0564919	0.10848	0.945074	0.602533	264210	87	264123	0.0227153	0.0795196	1.02298	0.775141	223074	163	222911
Mastoiditis_related_conditions	0.0494774	0.0953378	1.05072	0.603782	264210	113	264097	0.112299	0.0927604	1.11885	0.226037	223074	120	222954
Sialolithiasis	0.0376809	0.0727212	1.0384	0.60435	264210	197	264013	-0.0237263	0.0692627	0.976553	0.731933	223074	215	222859
Polycythemia_vera	-0.0381565	0.0740413	0.962562	0.606315	264210	187	264023	0.0801188	0.049778	1.08342	0.107502	223074	417	222657
Hemangioma_and_lymphangioma_any_site	-0.0139071	0.0270317	0.986189	0.60692	264210	1418	262792	0.0530565	0.0296644	1.05449	0.0736854	223074	1179	221895
Hemorrhage_or_hematoma_complicating_a_procedure	0.00766888	0.0149076	1.0077	0.606953	264210	4736	259474	0.00176485	0.0156688	1.00177	0.91032	223074	4305	218769
Thrombotic_microangiopathy	0.109158	0.212881	1.11534	0.608115	264210	23	264187	NA	NA	NA	NA	223074	11	223063
Learning_disorder	0.0474408	0.0925506	1.04858	0.608236	264210	122	264088	0.265474	0.0726807	1.30405	0.000259585	223074	196	222878
Osteoarthrosis_generalized	0.020752	0.0405242	1.02097	0.608589	264210	629	263581	-0.00634581	0.0581185	0.993674	0.913054	223074	306	222768
Secondary_hypothyroidism	0.0118038	0.0231585	1.01187	0.610264	264210	1945	262265	0.068421	0.0479644	1.07082	0.153725	223074	452	222622
Nonrheumatic_pulmonary_valve_disorders	-0.0388491	0.0767485	0.961896	0.612725	264210	177	264033	0.0306446	0.0630959	1.03112	0.627192	223074	261	222813
Malignant_neoplasm_of_head_face_and_neck	-0.0917645	0.181528	0.91232	0.6132	264210	31	264179	0.0759021	0.168977	1.07886	0.653298	223074	36	223038
Shock	0.0488065	0.096692	1.05002	0.613726	264210	110	264100	-0.103344	0.0661826	0.901817	0.118406	223074	236	222838
Intracerebral_hemorrhage	0.0198825	0.0395138	1.02008	0.614838	264210	665	263545	-0.0116485	0.0341083	0.988419	0.732717	223074	895	222179
Rheumatic_fever_chorea	0.102389	0.203855	1.10781	0.615483	264210	25	264185	NA	NA	NA	NA	223074	16	223058
Type_1_diabetes_with_renal_manifestations	0.0698888	0.139406	1.07239	0.616136	264210	54	264156	0.335023	0.109725	1.39797	0.00226347	223074	87	222987
Contracture_of_palmar_fascia_Dupuytren_s_disease_	-0.0149511	0.0298729	0.98516	0.61673	264210	1153	263057	0.0133683	0.0176699	1.01346	0.449316	223074	3357	219717
Other_disorders_of_middle_ear_and_mastoid	-0.0210832	0.0423061	0.979137	0.618237	264210	576	263634	-0.019552	0.0413047	0.980638	0.635957	223074	606	222468
Urethritis_and_urethral_syndrome	-0.0511266	0.10278	0.950158	0.618879	264210	97	264113	-0.023328	0.0941388	0.976942	0.804286	223074	117	222957
Disorders_of_sweat_glands	0.0338359	0.0682797	1.03441	0.620212	264210	223	263987	-0.0940168	0.100826	0.910267	0.351094	223074	102	222972
Other_degenerative_diseases_of_the_basal_ganglia	0.0572654	0.115668	1.05894	0.62054	264210	77	264133	0.0313427	0.100861	1.03184	0.75599	223074	102	222972
Amblyopia	-0.0178662	0.0361262	0.982292	0.620918	264210	789	263421	0.100473	0.0400281	1.10569	0.0120712	223074	647	222427
Psoriasis_vulgaris	0.012275	0.0249054	1.01235	0.622108	264210	1667	262543	0.0209074	0.0227485	1.02113	0.358061	223074	2010	221064
Anticoagulants_causing_adverse_effects	0.0331485	0.0673833	1.0337	0.622762	264210	227	263983	-0.0387426	0.0549726	0.961998	0.480958	223074	344	222730
Thyroid_cancer	0.0233683	0.0476419	1.02364	0.623781	264210	458	263752	0.129212	0.0772806	1.13793	0.0945267	223074	174	222900
Pernicious_anemia	-0.0163805	0.0336054	0.983753	0.625948	264210	912	263298	0.0742412	0.0480414	1.07707	0.12226	223074	447	222627
Sialoadenitis	0.025838	0.0530536	1.02617	0.626246	264210	369	263841	-0.0289358	0.0658904	0.971479	0.660552	223074	238	222836
Organic_or_persistent_insomnia	-0.0304518	0.0627707	0.970007	0.627586	264210	263	263947	0.0769999	0.0718519	1.08004	0.283878	223074	201	222873
Abnormal_findings_on_study_of_brain_and_or_nervous_system	-0.094382	0.194668	0.909935	0.627793	264210	27	264183	0.541165	0.21744	1.71801	0.0128173	223074	22	223052
Acute_pharyngitis	0.0165813	0.0343955	1.01672	0.629752	264210	880	263330	-0.00389963	0.039983	0.996108	0.922304	223074	648	222426
Nystagmus_and_other_irregular_eye_movements	0.0344254	0.0715386	1.03502	0.630364	264210	203	264007	0.0545377	0.0606252	1.05605	0.36834	223074	282	222792
Cancer_of_major_salivary_glands	0.0481206	0.1001	1.0493	0.630711	264210	104	264106	0.0410037	0.100174	1.04186	0.682301	223074	103	222971
Cataplexy_and_narcolepsy	-0.0704888	0.146633	0.931938	0.630718	264210	48	264162	-0.0264318	0.17343	0.973914	0.878867	223074	35	223039
Acute_bronchitis_and_bronchiolitis	0.0299946	0.0624627	1.03045	0.631085	264210	264	263946	0.0132263	0.0742653	1.01331	0.858648	223074	187	222887
Acute_posthemorrhagic_anemia	0.029335	0.0618551	1.02977	0.635319	264210	270	263940	-0.12126	0.0847075	0.885804	0.152285	223074	145	222929
Supraventricular_premature_beats	0.0400876	0.0847356	1.0409	0.636149	264210	144	264066	-0.123204	0.0795645	0.884083	0.121507	223074	163	222911
Chronic_tonsillitis_and_adenoiditis	0.0166973	0.0354925	1.01684	0.638036	264210	828	263382	0.055954	0.0408485	1.05755	0.170751	223074	623	222451
Open_wound_of_genital_organs	-0.0650144	0.138781	0.937054	0.63945	264210	54	264156	0.183004	0.177305	1.20082	0.302003	223074	33	223041
Fracture_of_ankle_and_foot	-0.0322352	0.068877	0.968279	0.639776	264210	216	263994	0.0220966	0.0645245	1.02234	0.73201	223074	247	222827
Hearing_loss	0.00650469	0.0139183	1.00653	0.640252	264210	5450	258760	-0.00123511	0.0130573	0.998766	0.92464	223074	6292	216782
Benign_neoplasm_of_respiratory_and_intrathoracic_organs	-0.0306286	0.0656543	0.969836	0.640848	264210	241	263969	0.0594843	0.0550973	1.06129	0.28031	223074	342	222732
Open_wound_of_foot_except_toe_s_alone	0.0419723	0.0899881	1.04287	0.640915	264210	128	264082	0.0125337	0.0843068	1.01261	0.881815	223074	145	222929
Sprains_and_strains	0.0281477	0.0607631	1.02855	0.643195	264210	279	263931	-0.029201	0.0578116	0.971221	0.613484	223074	309	222765
Eating_disorder	-0.0377753	0.0818313	0.962929	0.644351	264210	153	264057	0.0580916	0.213808	1.05981	0.785853	223074	23	223051
Hypotony_of_eye	-0.0829333	0.180607	0.920413	0.646096	264210	32	264178	-0.322599	0.176914	0.724264	0.0682304	223074	34	223040
Polyneuropathy_due_to_drugs	-0.0431137	0.0943516	0.957803	0.647709	264210	118	264092	0.0583255	0.100494	1.06006	0.561655	223074	103	222971
Kyphoscoliosis_and_scoliosis	-0.0151564	0.0332421	0.984958	0.648434	264210	935	263275	0.0158031	0.0569186	1.01593	0.781286	223074	319	222755
Cancer_of_other_lymphoid_histiocytic_tissue	-0.0106892	0.0234554	0.989368	0.648587	264210	1886	262324	0.00450578	0.0212739	1.00452	0.832264	223074	2311	220763
Cerebral_atherosclerosis	-0.0297966	0.0655961	0.970643	0.649653	264210	240	263970	0.0519158	0.0522441	1.05329	0.320361	223074	379	222695
Corneal_ulcer	0.039284	0.0867073	1.04007	0.650502	264210	138	264072	0.0263776	0.0932644	1.02673	0.77731	223074	119	222955
Acute_rheumatic_heart_disease	0.0592293	0.130959	1.06102	0.651072	264210	61	264149	NA	NA	NA	NA	223074	15	223059
Astigmatism	0.0117089	0.0259448	1.01178	0.651773	264210	1539	262671	0.0476854	0.0317764	1.04884	0.133445	223074	1030	222044
Hypertrophy_of_salivary_gland	0.0594332	0.131821	1.06123	0.652087	264210	60	264150	0.0880142	0.158613	1.092	0.578964	223074	41	223033
Acute_periodontitis	-0.0421699	0.0937747	0.958707	0.652931	264210	119	264091	-0.0965129	0.105575	0.907998	0.360631	223074	93	222981
Other_disorders_of_tympanic_membrane	-0.0149416	0.0332298	0.985169	0.652967	264210	936	263274	-0.0154698	0.0344685	0.984649	0.65357	223074	873	222201
Wheezing	0.0265619	0.0591944	1.02692	0.653631	264210	297	263913	0.0947951	0.0645655	1.09943	0.14205	223074	249	222825
Malignant_neoplasm_of_gallbladder_and_extrahepatic_bile_ducts	0.0302926	0.0678602	1.03076	0.65531	264210	224	263986	-0.0663325	0.0706647	0.93582	0.347888	223074	208	222866
Sinoatrial_node_dysfunction_Bradycardia_	-0.0215037	0.0483719	0.978726	0.656645	264210	441	263769	0.0204491	0.0419407	1.02066	0.625853	223074	587	222487
Curvature_of_spine	-0.0137433	0.0309191	0.986351	0.656686	264210	1081	263129	0.0110378	0.0498977	1.0111	0.82493	223074	415	222659
Poisoning_by_agents_primarily_affecting_blood_constituents	0.0292662	0.0659014	1.0297	0.656977	264210	238	263972	-0.0494425	0.0541119	0.95176	0.36087	223074	355	222719
Vascular_disorders_of_kidney_hypertrophy	0.0543121	0.122918	1.05581	0.658593	264210	68	264142	0.195314	0.0908132	1.21569	0.0314978	223074	126	222948
Spina_bifida	0.0303528	0.0687545	1.03082	0.658876	264210	219	263991	-0.0710908	0.10035	0.931377	0.478677	223074	102	222972
Poisoning_by_anticonvulsants_and_anti_Parkinsonism_drugs	0.0211622	0.0480383	1.02139	0.659555	264210	447	263763	0.0474982	0.0555739	1.04864	0.392725	223074	335	222739
Obstructive_chronic_bronchitis	0.00836579	0.0191022	1.0084	0.661424	264210	2854	261356	0.0343623	0.0171799	1.03496	0.0454841	223074	3584	219490
Poisoning_by_primarily_systemic_agents	0.029371	0.0671321	1.02981	0.661742	264210	229	263981	0.09557	0.0911143	1.10029	0.294223	223074	124	222950
Ulcerative_colitis_chronic_	-0.0197611	0.0454113	0.980433	0.663448	264210	502	263708	-0.0122846	0.0439415	0.987791	0.77981	223074	536	222538
Other_hemoglobinopathies	0.0292453	0.0675055	1.02968	0.664849	264210	261	263949	-0.0504794	0.0800215	0.950774	0.528157	223074	177	222897
Acute_sinusitis	-0.0316076	0.0729701	0.968887	0.664899	264210	194	264016	-0.0543262	0.0961399	0.947123	0.572024	223074	113	222961
Tuberculosis	0.0364073	0.0846842	1.03708	0.667255	264210	152	264058	0.0741624	0.0677772	1.07698	0.273863	223074	236	222838
Fracture_of_lower_limb	-0.0149674	0.0349524	0.985144	0.66849	264210	841	263369	-0.0248876	0.0392646	0.97542	0.526183	223074	670	222404
Articular_cartilage_disorder	0.0535965	0.125189	1.05506	0.668559	264210	66	264144	-0.0727672	0.116241	0.929817	0.531313	223074	76	222998
Tics_and_choreas	-0.0789141	0.184722	0.924119	0.669231	264210	30	264180	-0.249332	0.192	0.779321	0.194079	223074	28	223046
Other_benign_neoplasm_of_connective_and_other_soft_tissue	0.0140304	0.0328507	1.01413	0.669309	264210	962	263248	-0.0293224	0.0381972	0.971103	0.44269	223074	712	222362
Cyst_of_the_salivary_gland	-0.0489035	0.11464	0.952273	0.669684	264210	79	264131	-0.0929635	0.130211	0.911227	0.475261	223074	61	223013
Acute_transverse_myelitis	-0.0503449	0.118398	0.950901	0.670678	264210	74	264136	-0.13518	0.158902	0.873558	0.394926	223074	41	223033
Open_wound_of_ear	0.0442933	0.104733	1.04529	0.672357	264210	94	264116	0.0264714	0.0722909	1.02682	0.714232	223074	198	222876
Dermatophytosis_of_nail	-0.0567593	0.136384	0.944821	0.677284	264210	56	264154	0.0774324	0.101273	1.08051	0.444513	223074	101	222973
Adverse_drug_events_and_drug_allergies	0.0222728	0.0537922	1.02252	0.678836	264210	355	263855	0.0571595	0.0598716	1.05882	0.339728	223074	288	222786
Dermatophytosis	-0.0287398	0.0698891	0.971669	0.680911	264210	213	263997	-0.0286955	0.052473	0.971712	0.584474	223074	376	222698
Bursitis	0.0276051	0.0674906	1.02799	0.682524	264210	229	263981	0.00105415	0.03845	1.00105	0.978128	223074	698	222376
Viral_warts_HPV	-0.0146929	0.0360074	0.985414	0.683234	264210	796	263414	-0.0451146	0.040341	0.955888	0.263425	223074	638	222436
Dermatophytosis_Dermatomycosis	-0.0279473	0.068599	0.97244	0.683713	264210	221	263989	-0.0313689	0.0520622	0.969118	0.546824	223074	382	222692
Palindromic_rheumatism	-0.091927	0.226179	0.912172	0.684424	264210	20	264190	NA	NA	NA	NA	223074	19	223055
Heart_transplant_surgery	0.0779603	0.192098	1.08108	0.684863	264210	28	264182	-0.126275	0.129233	0.881372	0.328513	223074	62	223012
Diseases_due_to_other_mycobacteria	-0.0851875	0.212202	0.91834	0.688093	264210	23	264187	0.0517218	0.221339	1.05308	0.815236	223074	21	223053
Myeloid_leukemia_acute	-0.0250657	0.0627347	0.975246	0.689487	264210	261	263949	-0.0364162	0.0552149	0.964239	0.509552	223074	339	222735
Dermatophytosis_of_the_body	-0.0842158	0.211809	0.919233	0.690923	264210	23	264187	-0.133181	0.138069	0.875306	0.334745	223074	54	223020
Eye_infection_viral	0.0334941	0.0843741	1.03406	0.691389	264210	145	264065	0.0400645	0.087568	1.04088	0.647294	223074	135	222939
Pulmonary_collapse_interstitial_and_compensatory_emphysema	0.00751959	0.0190575	1.00755	0.693158	264210	2875	261335	-0.0229569	0.0177441	0.977305	0.195741	223074	3345	219729
Other_demyelinating_diseases_of_central_nervous_system	-0.0271196	0.0691705	0.973245	0.695007	264210	217	263993	-0.149651	0.092677	0.861009	0.106364	223074	120	222954
Cancer_of_liver_and_intrahepatic_bile_duct	-0.0219615	0.0560807	0.978278	0.69535	264210	328	263882	0.0334202	0.0444732	1.03398	0.452371	223074	526	222548
Anxiety_disorder	0.00364241	0.00932509	1.00365	0.696091	264210	12448	251762	-0.00936531	0.0129466	0.990678	0.469447	223074	6336	216738
Nervous_system_congenital_anomalies	0.0215235	0.0552292	1.02176	0.696749	264210	339	263871	0.00502524	0.0748363	1.00504	0.946462	223074	184	222890
Cancer_of_brain_and_nervous_system	0.018725	0.0482299	1.0189	0.697834	264210	442	263768	-0.0411317	0.0421939	0.959703	0.329646	223074	581	222493
Occlusion_of_cerebral_arteries_with_cerebral_infarction	-0.0434952	0.112037	0.957437	0.697851	264210	82	264128	0.135311	0.0738888	1.14489	0.0670595	223074	189	222885
Viral_hepatitis_B	0.0371212	0.0957433	1.03782	0.698226	264210	122	264088	0.024797	0.0674098	1.02511	0.712982	223074	243	222831
Hypothermia_Chills	-0.0269531	0.0699205	0.973407	0.699881	264210	211	263999	-0.0693685	0.0581579	0.932983	0.232963	223074	308	222766
Cerebral_aneurysm	-0.0180901	0.0473068	0.982073	0.702165	264210	461	263749	0.119916	0.0663488	1.1274	0.0707076	223074	235	222839
Other_disorders_of_liver	-0.00863119	0.0227332	0.991406	0.704188	264210	2019	262191	-0.0106371	0.0236662	0.989419	0.653098	223074	1869	221205
Gastrojejunal_ulcer	0.069585	0.183631	1.07206	0.704733	264210	31	264179	-0.142605	0.146882	0.867096	0.331608	223074	48	223026
Other_local_infections_of_skin_and_subcutaneous_tissue	0.0108903	0.029077	1.01095	0.708007	264210	1223	262987	0.0205516	0.0258998	1.02076	0.427483	223074	1552	221522
Anal_and_rectal_conditions	-0.00358984	0.00967278	0.996417	0.710542	264210	11532	252678	-0.0069833	0.00887824	0.993041	0.431537	223074	14034	209040
Subdural_hemorrhage	-0.0271086	0.0733634	0.973256	0.711747	264210	193	264017	-0.00632189	0.049506	0.993698	0.898387	223074	426	222648
Retinal_hemorrhage_ischemia	0.0397827	0.108007	1.04058	0.712624	264210	88	264122	-0.182956	0.100012	0.832805	0.0673479	223074	103	222971
Disorders_of_esophageal_motility	0.0137457	0.0373913	1.01384	0.713159	264210	740	263470	0.0584502	0.0449813	1.06019	0.193795	223074	512	222562
Cancer_of_brain	0.0184624	0.0503729	1.01863	0.71398	264210	405	263805	-0.038485	0.0435689	0.962246	0.377066	223074	545	222529
Congenital_osteodystrophies	0.026661	0.0728335	1.02702	0.714325	264210	194	264016	-0.165849	0.0937529	0.847174	0.0768934	223074	118	222956
Suicide_or_self_inflicted_injury	0.0111582	0.0304986	1.01122	0.714468	264210	1115	263095	0.0205959	0.0326488	1.02081	0.52815	223074	971	222103
Other_symptoms_involving_abdomen_and_pelvis	-0.00921768	0.0252816	0.990825	0.715409	264210	1629	262581	-0.00346006	0.0300262	0.996546	0.908259	223074	1152	221922
Alzheimer_s_disease	-0.0115537	0.0317369	0.988513	0.715824	264210	1031	263179	-0.0238874	0.0323336	0.976396	0.46004	223074	1001	222073
Extrinsic_allergic_alveolitis	0.0379524	0.104314	1.03868	0.715986	264210	95	264115	0.112254	0.120318	1.1188	0.350832	223074	71	223003
Tooth_complications_likely_association_with_other_diseases	0.0667903	0.183625	1.06907	0.716057	264210	31	264179	NA	NA	NA	NA	223074	16	223058
Acute_reaction_to_stress	0.0338944	0.0932115	1.03448	0.716135	264210	121	264089	0.0185018	0.108146	1.01867	0.864159	223074	88	222986
Open_wound_or_laceration_of_eye_or_eyelid	0.0189259	0.0520486	1.01911	0.716143	264210	380	263830	-0.000992967	0.0392148	0.999008	0.979799	223074	674	222400
Schizophrenia	0.0179527	0.0496183	1.01811	0.71749	264210	435	263775	-0.100585	0.0404184	0.904309	0.0128253	223074	647	222427
Benign_neoplasm_of_lip_oral_cavity_and_pharynx	0.0131152	0.0364488	1.0132	0.718978	264210	777	263433	0.0321019	0.0400201	1.03262	0.42247	223074	647	222427
Dislocation	0.0103091	0.0287984	1.01036	0.720363	264210	1249	262961	-0.0169749	0.024835	0.983168	0.494286	223074	1685	221389
Malignant_neoplasm_of_liver_primary	-0.0366583	0.102599	0.964005	0.720869	264210	98	264112	-0.0106558	0.0610914	0.989401	0.861532	223074	278	222796
Atrophic_gastritis	0.0180123	0.0504134	1.01818	0.720873	264210	411	263799	-0.0243636	0.053528	0.975931	0.648996	223074	365	222709
Anaphylactic_shock_NOS	-0.0162997	0.0457575	0.983832	0.721677	264210	499	263711	0.0738532	0.0503944	1.07665	0.142784	223074	412	222662
Varicose_veins	-0.00367308	0.0103559	0.996334	0.722827	264210	9965	254245	-0.00775323	0.0130957	0.992277	0.553822	223074	6199	216875
Other_specified_disorders_involving_the_immune_mechanism	-0.0706041	0.201057	0.931831	0.725465	264210	26	264184	0.0625881	0.204832	1.06459	0.759941	223074	25	223049
Disorders_of_vitreous_body	0.00863268	0.0248598	1.00867	0.7284	264210	1685	262525	-0.0144963	0.0262449	0.985608	0.580711	223074	1517	221557
Other_specified_erythematous_conditions	0.0206946	0.0596312	1.02091	0.728558	264210	292	263918	0.187016	0.0861507	1.20565	0.0299461	223074	139	222935
Aplastic_anemia	-0.0172227	0.049757	0.982925	0.72924	264210	417	263793	-0.0399339	0.0403349	0.960853	0.322146	223074	638	222436
Benign_neoplasm_of_thyroid_glands	0.0190987	0.0553219	1.01928	0.729922	264210	338	263872	-0.151546	0.11351	0.859379	0.181847	223074	80	222994
Congenital_hip_dysplasia_and_deformity	-0.0281304	0.081527	0.972262	0.730061	264210	154	264056	-0.161759	0.206727	0.850646	0.433935	223074	24	223050
Helminthiases	0.0311007	0.0902253	1.03159	0.73032	264210	126	264084	-0.0864662	0.0886485	0.917167	0.329371	223074	133	222941
Cellulitis_and_abscess_of_face_neck	0.0153464	0.0449778	1.01546	0.732953	264210	510	263700	-0.0183824	0.0517418	0.981785	0.722385	223074	387	222687
Monocytic_leukemia	0.0675909	0.198326	1.06993	0.733248	264210	26	264184	-0.0508228	0.126887	0.950447	0.688761	223074	64	223010
Symbolic_dysfunction	0.0757918	0.222535	1.07874	0.733417	264210	21	264189	0.250174	0.185021	1.28425	0.176331	223074	30	223044
Cancer_of_mouth	-0.016382	0.0481352	0.983751	0.733605	264210	445	263765	0.00637503	0.0394272	1.0064	0.871549	223074	665	222409
Bone_cancer	0.0367334	0.108113	1.03742	0.734031	264210	88	264122	-0.0975549	0.0873171	0.907053	0.263888	223074	136	222938
Cancer_of_stomach	0.0188057	0.0554801	1.01898	0.734638	264210	339	263871	0.0544552	0.0363755	1.05597	0.134386	223074	784	222290
Varicose_veins_of_lower_extremity	-0.00353471	0.0104385	0.996472	0.734894	264210	9801	254409	-0.00368183	0.0137531	0.996325	0.788922	223074	5606	217468
Protein_calorie_malnutrition	0.0244369	0.0721851	1.02474	0.734962	264210	199	264011	0.0148199	0.0635735	1.01493	0.815673	223074	256	222818
Cancer_of_bladder	-0.0104757	0.0311586	0.989579	0.736715	264210	1064	263146	-0.0424007	0.0184434	0.958486	0.0215071	223074	3099	219975
Disorders_involving_the_immune_mechanism	0.0203683	0.0606724	1.02058	0.73709	264210	281	263929	-0.0514672	0.0628912	0.949835	0.413156	223074	261	222813
Keratoconjunctivitis	-0.0557393	0.166587	0.945786	0.737931	264210	37	264173	NA	NA	NA	NA	223074	15	223059
Other_signs_and_symptoms_in_breast	0.013327	0.0398798	1.01342	0.738245	264210	652	263558	NA	NA	NA	NA	223074	6	223068
Rupture_of_tendon_nontraumatic	0.0461116	0.138271	1.04719	0.738767	264210	54	264156	-0.0734579	0.120814	0.929175	0.54317	223074	71	223003
Neurofibromatosis	-0.0371553	0.112324	0.963526	0.740806	264210	81	264129	-0.0778673	0.129464	0.925087	0.547534	223074	62	223012
Fracture_of_unspecified_part_of_femur	-0.040719	0.123557	0.960099	0.741735	264210	67	264143	-0.144974	0.121509	0.865045	0.232826	223074	70	223004
Other_diseases_of_lung	0.00948715	0.0288017	1.00953	0.741857	264210	1252	262958	-0.0269907	0.0280413	0.97337	0.335783	223074	1325	221749
Infection_of_the_eye	0.0132638	0.0402971	1.01335	0.742042	264210	640	263570	-0.00701982	0.0424172	0.993005	0.868555	223074	577	222497
Chronic_pain	-0.0144298	0.0444004	0.985674	0.745187	264210	528	263682	-0.0977728	0.058097	0.906855	0.09239	223074	307	222767
Myeloid_leukemia_chronic	0.0314556	0.0968143	1.03196	0.745252	264210	110	264100	-0.0164491	0.0885828	0.983685	0.852686	223074	132	222942
Keloid_scar	0.0215815	0.0666544	1.02182	0.746103	264210	241	263969	0.0328645	0.0904554	1.03341	0.716364	223074	130	222944
Swelling_of_limb	0.0112973	0.0351011	1.01136	0.747565	264210	841	263369	0.0487675	0.0406585	1.04998	0.230357	223074	627	222447
Adverse_effects_of_antibacterials_not_penicillins_	0.0397866	0.123914	1.04059	0.748148	264210	67	264143	-0.11315	0.152954	0.893016	0.45944	223074	44	223030
Other_hereditary_hemolytic_anemias	0.0319169	0.0996507	1.03243	0.74875	264210	105	264105	0.142683	0.112593	1.15336	0.205066	223074	83	222991
Liver_replaced_by_transplant	0.0427947	0.133681	1.04372	0.748874	264210	59	264151	0.0395436	0.0970105	1.04034	0.683551	223074	110	222964
Other_acquired_deformities_of_limbs	0.015406	0.0481613	1.01553	0.749057	264210	445	263765	-0.0312675	0.0502792	0.969216	0.534022	223074	408	222666
Chromosomal_anomalies	-0.0317578	0.099886	0.968741	0.75053	264210	104	264106	0.00696318	0.115862	1.00699	0.952077	223074	77	222997
Varicella_infection	-0.0531692	0.168043	0.94822	0.751697	264210	37	264173	0.151699	0.147181	1.16381	0.302683	223074	48	223026
Stiffness_of_joint	-0.0357601	0.113175	0.964872	0.752024	264210	80	264130	0.0918549	0.12621	1.09621	0.46674	223074	65	223009
Osteitis_deformans_Paget_s_disease_of_bone_	-0.0513949	0.162913	0.949903	0.752402	264210	41	264169	-0.0494636	0.135581	0.95174	0.71524	223074	57	223017
Meningitis	0.0167112	0.0534197	1.01685	0.754411	264210	364	263846	0.038107	0.0641095	1.03884	0.552241	223074	252	222822
Arthropathy_associated_with_infections	-0.0340679	0.109277	0.966506	0.755226	264210	87	264123	0.0581608	0.101135	1.05989	0.565238	223074	101	222973
Peripheral_retinal_degenerations	-0.0265118	0.0850862	0.973837	0.755354	264210	142	264068	0.0174717	0.0806043	1.01763	0.828396	223074	159	222915
Ulcerative_colitis	-0.00646892	0.021059	0.993552	0.758706	264210	2344	261866	-0.000109215	0.0202883	0.999891	0.995705	223074	2537	220537
Chronic_periodontitis	0.00956167	0.0313784	1.00961	0.760578	264210	1064	263146	-0.0149098	0.0411612	0.985201	0.717181	223074	616	222458
Personality_disorders	-0.0172062	0.0566886	0.982941	0.761493	264210	323	263887	-0.020485	0.0594768	0.979723	0.73053	223074	292	222782
Intestinal_helminthiases	0.0294005	0.0974746	1.02984	0.76294	264210	108	264102	-0.073899	0.0977613	0.928765	0.449701	223074	109	222965
Breast_disorder_NOS	0.0202684	0.067453	1.02048	0.76381	264210	226	263984	NA	NA	NA	NA	223074	1	223073
Influenza	-0.0103002	0.0344936	0.989753	0.765236	264210	872	263338	-0.00135795	0.0360186	0.998643	0.969926	223074	802	222272
Melanomas_of_skin	-0.00600493	0.0203524	0.994013	0.767957	264210	2494	261716	-0.00842455	0.0217789	0.991611	0.698888	223074	2193	220881
Melanomas_of_skin_dx_or_hx	-0.00600493	0.0203524	0.994013	0.767957	264210	2494	261716	-0.00842455	0.0217789	0.991611	0.698888	223074	2193	220881
Other_disorders_of_neurohypophysis	-0.0200658	0.0687267	0.980134	0.770313	264210	217	263993	0.00625456	0.0666234	1.00627	0.925205	223074	233	222841
Empyema_and_pneumothorax	-0.0100495	0.0347483	0.990001	0.772421	264210	859	263351	0.000957376	0.0273507	1.00096	0.972077	223074	1391	221683
Complication_of_internal_orthopedic_device	0.00488263	0.0170575	1.00489	0.774691	264210	3593	260617	0.0273618	0.0196939	1.02774	0.164726	223074	2694	220380
Deficiency_anemias	0.0363852	0.127378	1.03706	0.775148	264210	64	264146	0.177442	0.128449	1.19416	0.167151	223074	63	223011
Hammer_toe_acquired_	0.00569166	0.0199734	1.00571	0.775673	264210	2604	261606	-0.0492533	0.0457228	0.95194	0.281384	223074	494	222580
Septal_Deviations_Turbinate_Hypertrophy	-0.00593848	0.0208419	0.994079	0.775698	264210	2390	261820	-0.00177129	0.0165524	0.99823	0.91478	223074	3833	219241
Cancer_of_larynx	-0.0414244	0.145966	0.959422	0.776567	264210	48	264162	-0.0157891	0.053681	0.984335	0.76866	223074	358	222716
Simple_and_unspecified_goiter	0.0101843	0.0359786	1.01024	0.777126	264210	806	263404	0.0609699	0.0713371	1.06287	0.392732	223074	205	222869
Toxic_effect_of_carbon_monoxide	0.0575336	0.203446	1.05922	0.777334	264210	25	264185	0.148718	0.156216	1.16035	0.341096	223074	42	223032
Polydipsia	-0.0262932	0.0930583	0.97405	0.777526	264210	119	264091	0.108383	0.116222	1.11447	0.351049	223074	78	222996
Abnormal_results_of_function_study_of_kidney	0.0246636	0.0877559	1.02497	0.778673	264210	135	264075	0.0739966	0.0733679	1.0768	0.313181	223074	194	222880
Suicidal_ideation_or_attempt	0.00850778	0.0303897	1.00854	0.779511	264210	1124	263086	0.00927437	0.0322693	1.00932	0.773802	223074	994	222080
Pulpitis_and_necrosis_of_tooth_pulp	0.0376486	0.135639	1.03837	0.781346	264210	57	264153	0.659941	0.185977	1.93468	0.00038741	223074	30	223044
Poisoning_by_agents_primarily_acting_on_the_smooth_and_skeletal_muscles_and_respiratory_system	0.0380269	0.137022	1.03876	0.781378	264210	55	264155	0.0111927	0.17637	1.01126	0.949399	223074	33	223041
Gram_positive_septicemia	-0.0136691	0.049405	0.986424	0.782029	264210	426	263784	-0.0177481	0.0394598	0.982408	0.652871	223074	665	222409
Myeloid_leukemia	-0.0144312	0.0529531	0.985672	0.785217	264210	367	263843	-0.0255641	0.0470794	0.97476	0.58713	223074	467	222607
Sebaceous_cyst	-0.00357205	0.0131706	0.996434	0.786226	264210	6075	258135	-0.0298542	0.0137963	0.970587	0.0304692	223074	5570	217504
Behcet_s_syndrome	-0.0493724	0.183865	0.951827	0.788295	264210	31	264179	NA	NA	NA	NA	223074	14	223060
Cyst_of_bone	-0.04391	0.164732	0.95704	0.789813	264210	38	264172	NA	NA	NA	NA	223074	18	223056
Calculus_of_ureter	-0.00870944	0.0333155	0.991328	0.793766	264210	934	263276	-0.0202138	0.019792	0.979989	0.307108	223074	2669	220405
Adverse_reaction_to_serum_or_vaccine	0.015774	0.0604815	1.0159	0.794241	264210	281	263929	-0.0457147	0.0693406	0.955314	0.509718	223074	215	222859
Nonrheumatic_aortic_valve_disorders	0.0156513	0.060263	1.01577	0.795082	264210	285	263925	0.0321035	0.0514223	1.03262	0.532424	223074	394	222680
Cancer_of_eye	0.0230644	0.0893033	1.02333	0.796198	264210	129	264081	-0.0160609	0.0875077	0.984067	0.854377	223074	135	222939
Premature_beats	-0.00903647	0.0351628	0.991004	0.797187	264210	835	263375	-0.0192131	0.0304868	0.98097	0.528557	223074	1117	221957
Paralytic_strabismus	0.015982	0.0622079	1.01611	0.797247	264210	268	263942	0.0655663	0.0596335	1.06776	0.271555	223074	292	222782
Essential_tremor	0.0129091	0.0504128	1.01299	0.797898	264210	404	263806	0.0739025	0.0517667	1.0767	0.153405	223074	385	222689
Renal_dialysis	0.0135539	0.054143	1.01365	0.802328	264210	359	263851	0.0285406	0.0398363	1.02895	0.473716	223074	665	222409
Anal_and_rectal_polyp	-0.00331349	0.0132441	0.996692	0.802443	264210	6013	258197	-0.0153669	0.011606	0.984751	0.185485	223074	7965	215109
Varicose_veins_of_lower_extremity_symptomtic	-0.00973359	0.0389427	0.990314	0.802629	264210	680	263530	-0.0115435	0.0355304	0.988523	0.745264	223074	823	222251
Complex_regional_central_pain_syndrome	0.0505731	0.204117	1.05187	0.804316	264210	25	264185	-0.222219	0.189633	0.80074	0.241263	223074	29	223045
Congenital_anomaly_of_fingers_toes	0.0482488	0.19532	1.04943	0.804889	264210	27	264183	NA	NA	NA	NA	223074	16	223058
Anomalies_of_respiratory_system_congenital	-0.0346543	0.141333	0.965939	0.806304	264210	52	264158	-0.0406692	0.142269	0.960147	0.774984	223074	51	223023
Neural_tube_defects	0.0150682	0.0621869	1.01518	0.808544	264210	268	263942	-0.0337723	0.0911173	0.966792	0.710901	223074	124	222950
Abnormal_results_of_function_study_of_pulmonary_system	0.041973	0.174785	1.04287	0.810221	264210	34	264176	0.00675517	0.151852	1.00678	0.964518	223074	45	223029
Periodontitis_acute_or_chronic_	0.00715405	0.0298082	1.00718	0.810328	264210	1180	263030	-0.0316134	0.0382818	0.968881	0.408913	223074	712	222362
Pilonidal_cyst	0.0184339	0.0771799	1.0186	0.811227	264210	173	264037	0.00450202	0.045759	1.00451	0.921626	223074	495	222579
Hydrocephalus	0.0101704	0.0430763	1.01022	0.813354	264210	558	263652	0.0610143	0.0461055	1.06291	0.185714	223074	488	222586
Cancer_of_urinary_organs_incl_kidney_and_bladder_	0.00513786	0.0220658	1.00515	0.815884	264210	2133	262077	-0.0355993	0.014332	0.965027	0.0129947	223074	5203	217871
Alcoholic_liver_damage	0.0131656	0.0565962	1.01325	0.816054	264210	323	263887	0.0199981	0.0296393	1.0202	0.499858	223074	1179	221895
Von_willebrand_s_disease	0.0234212	0.101099	1.0237	0.816797	264210	102	264108	0.0754053	0.133544	1.07832	0.572313	223074	58	223016
Intestinal_malabsorption_non_celiac_	0.0118437	0.0513081	1.01191	0.817443	264210	392	263818	-0.0496362	0.0691636	0.951576	0.472965	223074	217	222857
Other_allied_disorders_of_spine	-0.0166624	0.0730812	0.983476	0.819647	264210	192	264018	-0.012254	0.0830243	0.987821	0.882662	223074	150	222924
Open_angle_glaucoma	0.00630245	0.0278434	1.00632	0.820927	264210	1358	262852	0.00314378	0.0265105	1.00315	0.905603	223074	1509	221565
Primary_open_angle_glaucoma	0.00630245	0.0278434	1.00632	0.820927	264210	1358	262852	0.00314378	0.0265105	1.00315	0.905603	223074	1509	221565
Fracture_of_hand_or_wrist	-0.0132049	0.0586601	0.986882	0.821895	264210	298	263912	0.0479583	0.04923	1.04913	0.329973	223074	425	222649
Ventricular_fibrillation_and_flutter	-0.0182647	0.0816127	0.981901	0.822915	264210	156	264054	0.0175294	0.0435987	1.01768	0.687638	223074	545	222529
Cellulitis_and_abscess_of_fingers_toes	-0.0104497	0.0468351	0.989605	0.823445	264210	473	263737	0.0502671	0.0428985	1.05155	0.241291	223074	564	222510
Dermatomyositis	0.0307042	0.139632	1.03118	0.825954	264210	55	264155	0.00754148	0.206868	1.00757	0.970919	223074	24	223050
Circadian_rhythm_sleep_disorder	-0.0485056	0.220882	0.952652	0.826183	264210	21	264189	-0.0748596	0.168665	0.927874	0.65716	223074	37	223037
Abnormal_involuntary_movements	0.00674009	0.0309982	1.00676	0.827869	264210	1079	263131	0.0192349	0.0319304	1.01942	0.546908	223074	1018	222056
Abnormal_results_of_function_study_of_liver	0.00353555	0.0165017	1.00354	0.830349	264210	3850	260360	0.00349501	0.0167259	1.0035	0.834481	223074	3773	219301
Gangrene	0.00945833	0.0443983	1.0095	0.831301	264210	525	263685	0.151769	0.0343475	1.16389	9.93209e-06	223074	880	222194
Viral_hepatitis_A	0.0275589	0.130063	1.02794	0.832193	264210	61	264149	-0.0690103	0.142117	0.933317	0.627258	223074	52	223022
Corneal_dystrophy	0.0111361	0.0526428	1.0112	0.832466	264210	371	263839	-0.02432	0.0667496	0.975973	0.715599	223074	232	222842
Otitis_externa	0.00992799	0.0473388	1.00998	0.833885	264210	461	263749	-0.0166285	0.0484613	0.983509	0.7315	223074	441	222633
Cancer_of_hypopharynx	0.0473495	0.22627	1.04849	0.834245	264210	20	264190	-0.112384	0.114266	0.893701	0.325344	223074	79	222995
Jaw_disease_NOS	0.0130841	0.0626616	1.01317	0.8346	264210	265	263945	0.0158859	0.0794461	1.01601	0.841514	223074	164	222910
Osteitis_deformans_and_osteopathies_associated_with_other_disorders_classified_elsewhere	-0.032693	0.156906	0.967836	0.834947	264210	44	264166	-0.0494636	0.135581	0.95174	0.71524	223074	57	223017
Primary_angle_closure_glaucoma	0.00671459	0.0325582	1.00674	0.836608	264210	975	263235	-0.0626601	0.0444408	0.939263	0.158549	223074	526	222548
Other_nonmalignant_breast_conditions	-0.00428893	0.0208861	0.99572	0.8373	264210	2390	261820	0.0409945	0.148117	1.04185	0.781955	223074	48	223026
Hallux_rigidus	0.00501541	0.0247174	1.00503	0.839205	264210	1693	262517	-0.0319633	0.0416592	0.968542	0.442929	223074	597	222477
Urinary_obstruction	0.023561	0.117023	1.02384	0.840436	264210	75	264135	-0.0232217	0.0688208	0.977046	0.735798	223074	219	222855
Anorexia	0.00619216	0.0314984	1.00621	0.844151	264210	1046	263164	-0.0122962	0.0346722	0.987779	0.722859	223074	864	222210
Conjunctivitis_infectious	0.0121184	0.0622067	1.01219	0.845543	264210	269	263941	-0.0580085	0.0622483	0.943642	0.351394	223074	267	222807
Specific_nonpsychotic_mental_disorders_due_to_brain_damage	0.0279223	0.143481	1.02832	0.845701	264210	50	264160	0.0682838	0.133397	1.07067	0.608731	223074	58	223016
Viral_hepatitis_C	0.0153923	0.0793352	1.01551	0.846163	264210	167	264043	0.163489	0.0572237	1.17761	0.00427634	223074	322	222752
Hyposmolality_and_or_hyponatremia	-0.00345926	0.0178361	0.996547	0.846217	264210	3295	260915	-0.00274594	0.0188214	0.997258	0.884005	223074	2974	220100
Dyschromia_and_Vitiligo	0.005937	0.0309009	1.00595	0.84764	264210	1087	263123	-0.0168067	0.0369808	0.983334	0.64949	223074	758	222316
Pervasive_developmental_disorders	0.0218349	0.114908	1.02207	0.849293	264210	78	264132	-0.0850064	0.0793131	0.918506	0.283818	223074	164	222910
Blindness_and_low_vision	-0.00737837	0.0390699	0.992649	0.85021	264210	681	263529	0.0956871	0.0356259	1.10041	0.00723375	223074	826	222248
Hypertrophic_obstructive_cardiomyopathy	-0.0205311	0.108768	0.979678	0.850281	264210	88	264122	0.0213531	0.0770963	1.02158	0.781806	223074	176	222898
Lung_disease_due_to_external_agents	-0.0129007	0.0688238	0.987182	0.851312	264210	217	263993	0.0215941	0.0377831	1.02183	0.567641	223074	727	222347
Calculus_of_lower_urinary_tract	-0.0125352	0.0676437	0.987543	0.852984	264210	225	263985	0.0427325	0.0293113	1.04366	0.144872	223074	1212	221862
Congenital_anomalies_of_skin	-0.0183362	0.0990923	0.981831	0.853196	264210	105	264105	-0.0761793	0.111313	0.92665	0.493743	223074	83	222991
Painful_respiration	0.0119457	0.0654521	1.01202	0.855182	264210	242	263968	0.0577326	0.0784028	1.05943	0.461513	223074	169	222905
Mechanical_complication_of_unspecified_genitourinary_device_implant_and_graft	-0.00527851	0.0295758	0.994735	0.858351	264210	1191	263019	0.0317105	0.0256171	1.03222	0.215766	223074	1593	221481
Rupture_of_synovium	0.00842375	0.0474916	1.00846	0.859215	264210	459	263751	-0.0116997	0.0534193	0.988368	0.826638	223074	362	222712
Allergic_rhinitis	0.00409018	0.0231658	1.0041	0.859853	264210	1954	262256	0.0178549	0.0249141	1.01802	0.473584	223074	1690	221384
Stomatitis_and_mucositis	-0.00776544	0.0440305	0.992265	0.860007	264210	533	263677	0.0599369	0.0524901	1.06177	0.253507	223074	376	222698
Abdominal_aortic_aneurysm	-0.0104276	0.0594006	0.989627	0.860649	264210	293	263917	0.0451106	0.0244296	1.04614	0.0648117	223074	1753	221321
Juvenile_osteochondrosis	-0.0145618	0.083583	0.985544	0.861693	264210	148	264062	0.118185	0.0963871	1.12545	0.220144	223074	111	222963
Otitis_media	-0.00492263	0.0285874	0.995089	0.863283	264210	1268	262942	-0.00138352	0.0287066	0.998617	0.961561	223074	1260	221814
Nerve_root_lesions	0.0236503	0.142758	1.02393	0.868419	264210	51	264159	-0.146694	0.138498	0.863558	0.289519	223074	54	223020
Other_cerebral_degenerations	0.00469116	0.0283937	1.0047	0.868772	264210	1286	262924	0.0270362	0.0251836	1.02741	0.283019	223074	1647	221427
Gingival_and_periodontal_diseases	0.00411376	0.0249473	1.00412	0.869024	264210	1684	262526	-0.0190806	0.0308203	0.9811	0.535857	223074	1101	221973
Other_disorders_of_the_kidney_and_ureters	-0.00297024	0.018466	0.997034	0.872212	264210	3073	261137	-0.0110677	0.01557	0.988993	0.477186	223074	4384	218690
Anorexia_nervosa	0.0182908	0.116066	1.01846	0.87478	264210	76	264134	NA	NA	NA	NA	223074	7	223067
Aphasia_speech_disturbance	-0.00397031	0.0253505	0.996038	0.875547	264210	1621	262589	0.0547499	0.0233347	1.05628	0.0189612	223074	1920	221154
Secondary_malignant_neoplasm_of_skin	0.0106615	0.0681097	1.01072	0.875612	264210	222	263988	0.0861585	0.0774864	1.08998	0.266174	223074	172	222902
Congenital_musculoskeletal_deformities_of_spine	-0.0139906	0.0895273	0.986107	0.875818	264210	129	264081	0.255874	0.130258	1.29159	0.0494871	223074	61	223013
Myeloproliferative_disease	0.00546124	0.0349916	1.00548	0.875975	264210	851	263359	0.0142044	0.0309874	1.01431	0.64667	223074	1084	221990
Primary_pulmonary_hypertension	-0.00831849	0.0540951	0.991716	0.877787	264210	354	263856	0.0231684	0.0550399	1.02344	0.6738	223074	345	222729
Disorders_of_iris_and_ciliary_body	0.0073966	0.0490871	1.00742	0.880226	264210	431	263779	0.0284864	0.047205	1.0289	0.546202	223074	467	222607
Nonspecific_abnormal_findings_on_radiological_and_other_examination_of_skull_and_head	0.012034	0.081179	1.01211	0.882153	264210	157	264053	-0.0592309	0.0836781	0.942489	0.479043	223074	148	222926
Anomalous_atrioventricular_excitation	-0.0125143	0.0848647	0.987564	0.882767	264210	144	264066	0.0734395	0.0782751	1.0762	0.34813	223074	169	222905
Chronic_pulmonary_heart_disease	0.00656675	0.0452204	1.00659	0.88454	264210	506	263704	0.0307017	0.0439351	1.03118	0.48468	223074	540	222534
Breast_conditions_congenital_or_relating_to_hormones	0.00485063	0.0335035	1.00486	0.884885	264210	925	263285	-0.00091797	0.0614826	0.999082	0.988088	223074	277	222797
Ingrowing_nail	-0.00622058	0.0432662	0.993799	0.885678	264210	550	263660	0.0429455	0.0416136	1.04388	0.30207	223074	597	222477
Nonspecific_abnormal_results_of_function_study_of_brain_and_central_nervous_system	-0.0300826	0.211024	0.970365	0.886641	264210	23	264187	NA	NA	NA	NA	223074	17	223057
Acute_pancreatitis	0.00492632	0.0346843	1.00494	0.887054	264210	859	263351	0.0202125	0.0352201	1.02042	0.566041	223074	835	222239
Other_and_unspecified_disorders_of_the_nervous_system	-0.00672495	0.047526	0.993298	0.887475	264210	459	263751	0.073501	0.0523978	1.07627	0.160692	223074	376	222698
Cancer_of_of_nasal_cavities	0.0218597	0.156143	1.0221	0.888662	264210	42	264168	0.123161	0.143313	1.13107	0.390126	223074	50	223024
Hypertrophy_of_breast_Gynecomastia_	-0.00492067	0.0357433	0.995091	0.890504	264210	810	263400	-0.00550064	0.0618254	0.994514	0.929105	223074	274	222800
Disease_of_tricuspid_valve	0.00338448	0.0250592	1.00339	0.892565	264210	1660	262550	0.0512669	0.0227421	1.0526	0.024179	223074	2028	221046
Gram_negative_septicemia	0.00427728	0.0317918	1.00429	0.892975	264210	1026	263184	-0.0503058	0.0265168	0.950939	0.0578106	223074	1485	221589
Schizophrenia_and_other_psychotic_disorders	0.00487418	0.0372334	1.00489	0.895847	264210	764	263446	-0.0680321	0.0340137	0.934231	0.0454855	223074	911	222163
Purpura_and_other_hemorrhagic_conditions	0.00314227	0.0247201	1.00315	0.89885	264210	1706	262504	0.00915666	0.0219213	1.0092	0.676162	223074	2181	220893
Pituitary_hypofunction	0.0104703	0.0829166	1.01053	0.899514	264210	153	264057	0.0328161	0.0571629	1.03336	0.565913	223074	318	222756
Other_hypertrophic_and_atrophic_conditions_of_skin	-0.0019391	0.0154669	0.998063	0.90023	264210	4379	259831	0.0189882	0.0187795	1.01917	0.311962	223074	2974	220100
Other_and_unspecified_congenital_anomalies	0.00893333	0.0712641	1.00897	0.900242	264210	204	264006	-0.0326471	0.0832243	0.96788	0.694853	223074	149	222925
Cardiac_shunt_heart_septal_defect	-0.00570373	0.0455006	0.994313	0.900242	264210	499	263711	0.0322688	0.0479457	1.0328	0.500929	223074	451	222623
Cystitis	0.00235695	0.0189767	1.00236	0.901155	264210	2898	261312	0.00807643	0.0241135	1.00811	0.737675	223074	1798	221276
Transient_mental_disorders_due_to_conditions_classified_elsewhere	0.0110617	0.0913839	1.01112	0.903654	264210	126	264084	-0.145508	0.104179	0.864583	0.1625	223074	96	222978
Degenerative_and_vascular_disorders_of_ear	0.01032	0.0853156	1.01037	0.903721	264210	141	264069	0.0397256	0.0738358	1.04053	0.590559	223074	189	222885
Myopia	-0.00280593	0.0236053	0.997198	0.90538	264210	1866	262344	0.00426553	0.027384	1.00427	0.876216	223074	1388	221686
Ankylosing_spondylitis	-0.00768702	0.0653804	0.992342	0.906405	264210	241	263969	0.00364007	0.0458617	1.00365	0.936738	223074	490	222584
Viral_hepatitis	-0.0056201	0.0481796	0.994396	0.907138	264210	461	263749	0.083893	0.0388989	1.08751	0.0310296	223074	707	222367
Other_persistent_mental_disorders_due_to_conditions_classified_elsewhere	0.0184575	0.161674	1.01863	0.909107	264210	40	264170	0.0108701	0.098171	1.01093	0.911833	223074	108	222966
Gingivitis	0.0112551	0.098783	1.01132	0.909287	264210	106	264104	-0.0103585	0.12167	0.989695	0.932153	223074	70	223004
Infestation_lice_mites_	-0.0197198	0.174025	0.980473	0.90978	264210	34	264176	-0.0920272	0.168952	0.91208	0.585965	223074	36	223038
Cancer_of_larynx_pharynx_nasal_cavities	-0.00723813	0.0639774	0.992788	0.909923	264210	250	263960	-0.0313402	0.0352282	0.969146	0.373662	223074	834	222240
Proliferative_glomerulonephritis	0.0159304	0.142196	1.01606	0.910798	264210	52	264158	-0.0980425	0.122442	0.90661	0.423289	223074	70	223004
Intracranial_hemorrhage_injury_	-0.0137574	0.12307	0.986337	0.910994	264210	68	264142	0.126173	0.0858972	1.13448	0.141864	223074	140	222934
Lung_transplant	-0.0209714	0.187915	0.979247	0.91114	264210	29	264181	-0.344655	0.156743	0.708465	0.0278881	223074	42	223032
Disorders_resulting_from_impaired_renal_function	-0.013071	0.118207	0.987014	0.911951	264210	74	264136	0.00210125	0.110042	1.0021	0.984765	223074	87	222987
Hallucinations	-0.00601248	0.0547207	0.994006	0.912508	264210	345	263865	0.086428	0.0479711	1.09027	0.0715976	223074	449	222625
Leukoplakia_of_oral_mucosa	-0.00674933	0.0619306	0.993273	0.913217	264210	268	263942	0.0435121	0.0642797	1.04447	0.498458	223074	250	222824
Respiratory_complications	0.00715242	0.0669777	1.00718	0.914957	264210	232	263978	0.107291	0.0671782	1.11326	0.11024	223074	229	222845
Otalgia	0.00625403	0.0585706	1.00627	0.914965	264210	302	263908	0.0258036	0.0746056	1.02614	0.729443	223074	186	222888
Psychogenic_and_somatoform_disorders	0.00484293	0.0455479	1.00485	0.915324	264210	499	263711	0.0142803	0.0597193	1.01438	0.81101	223074	292	222782
Anomalies_of_endocrine_glands_congenital	-0.0121259	0.114249	0.987947	0.915475	264210	80	264130	-0.179773	0.133601	0.83546	0.178432	223074	58	223016
Manlignant_and_unknown_neoplasms_of_brain_and_nervous_system	0.00445079	0.0426525	1.00446	0.916891	264210	566	263644	-0.0193616	0.0382847	0.980825	0.613048	223074	707	222367
Flat_foot	0.0068004	0.0653395	1.00682	0.917108	264210	244	263966	0.0547528	0.108471	1.05628	0.61372	223074	88	222986
Open_wound_of_lip_and_mouth	-0.00584375	0.0562065	0.994173	0.917194	264210	327	263883	-0.00523691	0.0512774	0.994777	0.918654	223074	394	222680
Mastodynia	0.00956956	0.0927417	1.00962	0.917816	264210	120	264090	NA	NA	NA	NA	223074	4	223070
Malignant_neoplasm_of_retroperitoneum_and_peritoneum	-0.00603973	0.0590107	0.993978	0.918479	264210	294	263916	0.0520122	0.11823	1.05339	0.659992	223074	74	223000
Stomatitis_and_mucositis_ulcerative_	-0.00472222	0.0470913	0.995289	0.920124	264210	466	263744	0.0169875	0.0562239	1.01713	0.762546	223074	328	222746
Diseases_of_spleen	-0.00449327	0.0452808	0.995517	0.920955	264210	505	263705	-0.00637112	0.0424917	0.993649	0.880814	223074	573	222501
Complication_of_colostomy_or_enterostomy	0.00469035	0.0476834	1.0047	0.921643	264210	453	263757	-0.0181611	0.046064	0.982003	0.69339	223074	487	222587
Open_wounds_of_extremities	-0.00190114	0.019473	0.998101	0.922226	264210	2746	261464	-0.0164185	0.0150086	0.983716	0.273979	223074	4676	218398
Other_perinatal_conditions_of_fetus_or_newborn	0.00382868	0.0395154	1.00384	0.922813	264210	681	263529	NA	NA	NA	NA	223074	7	223067
Thrombocytopenia	0.0025019	0.0258964	1.00251	0.923035	264210	1554	262656	0.0116101	0.0228098	1.01168	0.610754	223074	2013	221061
Congenital_anomalies_of_breast	0.0097289	0.100779	1.00978	0.923094	264210	104	264106	NA	NA	NA	NA	223074	3	223071
Complications_of_cardiac_vascular_device_implant_and_graft	0.00236907	0.0249658	1.00237	0.9244	264210	1668	262542	0.0416346	0.0188086	1.04251	0.0268571	223074	2977	220097
Sensorineural_hearing_loss	-0.0036527	0.0388094	0.996354	0.925015	264210	687	263523	-0.0655149	0.0382178	0.936585	0.086483	223074	710	222364
Fracture_of_unspecified_bones	0.0124605	0.133013	1.01254	0.925364	264210	58	264152	0.11788	0.130039	1.12511	0.364671	223074	61	223013
Other_CNS_infection_and_poliomyelitis	-0.00583051	0.0627768	0.994186	0.926001	264210	264	263946	0.0695967	0.0597429	1.07208	0.244045	223074	291	222783
Sexually_transmitted_infections_not_HIV_or_hepatitis_	-0.0149003	0.161892	0.98521	0.926668	264210	41	264169	-0.0864081	0.159016	0.91722	0.586859	223074	41	223033
Other_infectious_and_parasitic_diseases	-0.00571	0.0623434	0.994306	0.927024	264210	266	263944	-0.0750421	0.0542122	0.927704	0.166288	223074	352	222722
Seborrheic_keratosis	0.00173446	0.0190444	1.00174	0.927433	264210	2864	261346	-0.0106835	0.0202197	0.989373	0.59724	223074	2553	220521
Disorder_of_skin_and_subcutaneous_tissue_NOS	0.00122146	0.0137227	1.00122	0.929074	264210	5586	258624	-0.0288831	0.0143	0.97153	0.0434052	223074	5185	217889
Other_pulmonary_inflamation_or_edema	-0.00892689	0.100605	0.991113	0.929295	264210	102	264108	-0.179521	0.121689	0.835671	0.140147	223074	70	223004
Macroglobulinemia	0.0117843	0.135242	1.01185	0.930565	264210	56	264154	-0.173525	0.111501	0.840697	0.119647	223074	83	222991
Pyogenic_granuloma	-0.00531671	0.0615843	0.994697	0.931202	264210	274	263936	-0.045007	0.0623703	0.955991	0.470535	223074	267	222807
Sexual_and_gender_identity_disorders	0.010617	0.12498	1.01067	0.932301	264210	66	264144	0.0554456	0.0414081	1.05701	0.18057	223074	613	222461
Congenital_anomalies_of_face_and_neck	-0.00570489	0.0672648	0.994311	0.932411	264210	229	263981	0.0202101	0.0722219	1.02042	0.779606	223074	198	222876
Acute_upper_respiratory_infections_of_multiple_or_unspecified_sites	-0.00176958	0.0212399	0.998232	0.933602	264210	2320	261890	0.0436945	0.0249144	1.04466	0.0794679	223074	1680	221394
Autism	-0.011106	0.137045	0.988955	0.935411	264210	55	264155	-0.0773241	0.0900594	0.92559	0.390566	223074	127	222947
Malignant_neoplasm_of_small_intestine_including_duodenum	0.00668192	0.08286	1.0067	0.935727	264210	150	264060	-0.101816	0.0725393	0.903196	0.160439	223074	197	222877
Open_wound_of_toe_s_	-0.011434	0.143399	0.988631	0.936448	264210	50	264160	-0.0496358	0.106534	0.951576	0.641278	223074	91	222983
Malignant_neoplasm_of_other_and_ill_defined_sites_within_the_digestive_organs_and_peritoneum	-0.00117323	0.0150588	0.998827	0.9379	264210	4641	259569	-0.0117543	0.0139217	0.988315	0.398495	223074	5512	217562
Other_disorders_of_urethra_and_urinary_tract	0.00152354	0.0196269	1.00152	0.938126	264210	2707	261503	-0.00518976	0.0168546	0.994824	0.758148	223074	3720	219354
Pyelonephritis	0.00181667	0.023691	1.00182	0.938877	264210	1860	262350	0.018759	0.0338634	1.01894	0.579606	223074	907	222167
Non_Hodgkins_lymphoma	0.00203196	0.0269491	1.00203	0.939896	264210	1425	262785	-0.00227089	0.0245924	0.997732	0.926427	223074	1724	221350
Allergic_purpura	-0.0128773	0.171221	0.987205	0.940048	264210	35	264175	-0.26334	0.16242	0.768481	0.104941	223074	39	223035
Nonrheumatic_tricuspid_valve_disorders	0.00565622	0.0753364	1.00567	0.940151	264210	183	264027	-0.0337993	0.0698184	0.966766	0.628313	223074	214	222860
Oral_aphthae	-0.00909663	0.121252	0.990945	0.940197	264210	70	264140	0.249547	0.136747	1.28344	0.0680194	223074	55	223019
Vitamin_deficiency	-0.00127791	0.0171837	0.998723	0.940718	264210	3589	260621	0.00944858	0.0214065	1.00949	0.658932	223074	2301	220773
Intestinal_obstruction_without_mention_of_hernia	0.00114201	0.0157599	1.00114	0.942233	264210	4232	259978	0.0194779	0.0170044	1.01967	0.252019	223074	3646	219428
Encephalitis_non_infectious	-0.0121395	0.170886	0.987934	0.943367	264210	35	264175	0.0526673	0.182343	1.05408	0.772707	223074	31	223043
Staphylococcus_infections	0.00149511	0.0212207	1.0015	0.943832	264210	2316	261894	0.0331005	0.0179712	1.03365	0.065495	223074	3252	219822
Benign_neoplasm_of_bone_and_articular_cartilage	-0.0043703	0.0622531	0.995639	0.944033	264210	267	263943	0.076653	0.0751667	1.07967	0.307836	223074	184	222890
Congenital_anomalies_of_posterior_segment_of_eye	0.0128708	0.184767	1.01295	0.944465	264210	30	264180	-0.0318506	0.229651	0.968651	0.889694	223074	20	223054
Other_intestinal_obstruction	0.00117451	0.0171071	1.00118	0.945263	264210	3582	260628	0.0415252	0.0195807	1.0424	0.0339451	223074	2736	220338
Mineral_deficiency_NEC	0.00311339	0.0455852	1.00312	0.945548	264210	499	263711	-0.068958	0.0542512	0.933366	0.203698	223074	353	222721
Dysthymic_disorder	0.00939958	0.137674	1.00944	0.945567	264210	54	264156	-0.175397	0.17175	0.839123	0.307141	223074	35	223039
Disorders_of_refraction_and_accommodation_blindness_and_low_vision	-0.00100003	0.0152289	0.999	0.947643	264210	4544	259666	0.0303806	0.0174198	1.03085	0.0811553	223074	3481	219593
Cysts_of_oral_soft_tissues	0.00654122	0.102285	1.00656	0.94901	264210	99	264111	-0.20828	0.113722	0.81198	0.0670284	223074	80	222994
Cystitis_and_urethritis	-0.00118736	0.0187394	0.998813	0.949479	264210	2972	261238	0.00654857	0.0234521	1.00657	0.780067	223074	1902	221172
Calculus_of_bile_duct	-0.00121939	0.0193561	0.998781	0.949768	264210	2770	261440	0.0255495	0.0255901	1.02588	0.31808	223074	1587	221487
Malignant_neoplasm_of_renal_pelvis	-0.00894441	0.148085	0.991095	0.951837	264210	47	264163	0.0749964	0.105319	1.07788	0.47641	223074	93	222981
Ectropion_or_entropion	-0.0020142	0.0348836	0.997988	0.953955	264210	846	263364	0.0234532	0.0286133	1.02373	0.412409	223074	1272	221802
Postlaminectomy_syndrome	0.00764017	0.13276	1.00767	0.954108	264210	58	264152	-0.0355705	0.133224	0.965055	0.789471	223074	58	223016
Traumatic_and_surgical_subcutaneous_emphysema	-0.00755775	0.131354	0.992471	0.954117	264210	60	264150	-0.095676	0.0896403	0.908758	0.285822	223074	128	222946
Abnormal_mammogram	-0.00614399	0.109231	0.993875	0.955145	264210	86	264124	NA	NA	NA	NA	223074	2	223072
Aneurysm_of_iliac_artery	0.0112402	0.199886	1.0113	0.955156	264210	26	264184	-0.0032743	0.0696481	0.996731	0.962504	223074	213	222861
Dysuria	0.00187222	0.0340152	1.00187	0.956106	264210	899	263311	0.0241085	0.0317147	1.0244	0.447155	223074	1038	222036
Tinnitus	0.00217992	0.039676	1.00218	0.956184	264210	660	263550	-0.0557898	0.0393464	0.945738	0.156216	223074	668	222406
Other_hypertensive_complications	-0.00545571	0.104225	0.994559	0.958254	264210	96	264114	-0.0152142	0.0852142	0.984901	0.858299	223074	144	222930
Disorders_of_bilirubin_excretion	-0.00339849	0.0672792	0.996607	0.959713	264210	228	263982	-0.0458019	0.0433269	0.955231	0.290456	223074	550	222524
Allergic_reaction_to_food	-0.00359621	0.07251	0.99641	0.960444	264210	200	264010	-0.132913	0.101022	0.875541	0.188283	223074	101	222973
Speech_and_language_disorder	-0.00571955	0.120287	0.994297	0.962076	264210	71	264139	0.0214327	0.0895304	1.02166	0.810803	223074	129	222945
Diseases_of_sebaceous_glands	-0.000566646	0.0130977	0.999434	0.965492	264210	6145	258065	-0.0300636	0.0137263	0.970384	0.0285079	223074	5629	217445
Paralytic_ileus	0.00202091	0.0468244	1.00202	0.965575	264210	473	263737	-0.0797697	0.0349644	0.923329	0.0225217	223074	851	222223
Disorders_of_acoustic_nerve	-0.00763797	0.177124	0.992391	0.965604	264210	33	264177	NA	NA	NA	NA	223074	17	223057
Symptoms_involving_respiratory_system_and_other_chest_symptoms	-0.00271087	0.0629452	0.997293	0.965648	264210	262	263948	0.0379334	0.0653101	1.03866	0.561362	223074	244	222830
Congenital_anomalies_of_limbs	0.0018942	0.0441953	1.0019	0.965813	264210	528	263682	0.0328098	0.0687752	1.03335	0.63332	223074	218	222856
Defibrination_syndrome	0.00773026	0.197289	1.00776	0.968745	264210	27	264183	0.0814265	0.149912	1.08483	0.587019	223074	46	223028
Other_diseases_of_the_teeth_and_supporting_structures	0.000792345	0.0209058	1.00079	0.969767	264210	2402	261808	0.0480334	0.0229622	1.04921	0.036452	223074	1984	221090
Generalized_anxiety_disorder	-0.00247574	0.0718602	0.997527	0.972517	264210	199	264011	-0.0515745	0.0887531	0.949733	0.561172	223074	131	222943
Parkinson_s_disease	-0.00103113	0.0305725	0.998969	0.973095	264210	1106	263104	-0.0170046	0.0240915	0.983139	0.480291	223074	1803	221271
Acquired_acanthosis_nigricans	-0.00303811	0.110029	0.996966	0.977972	264210	85	264125	0.135845	0.104203	1.1455	0.192348	223074	95	222979
Umbilical_hernia	0.000630854	0.0244767	1.00063	0.979438	264210	1760	262450	-0.0178707	0.0151863	0.982288	0.239289	223074	4576	218498
Anxiety_disorders	0.000217692	0.00915121	1.00022	0.981021	264210	12954	251256	-0.00414951	0.0124406	0.995859	0.738723	223074	6878	216196
Conductive_hearing_loss	0.00122359	0.0529478	1.00122	0.981563	264210	366	263844	-0.0261319	0.0572833	0.974207	0.648255	223074	314	222760
Postoperative_shock	0.00377066	0.16441	1.00378	0.981703	264210	38	264172	0.0181657	0.162263	1.01833	0.910861	223074	39	223035
Malunion_and_nonunion_of_fracture	-0.00225583	0.1046	0.997747	0.982794	264210	94	264116	0.118984	0.0970023	1.12635	0.219971	223074	109	222965
Intestinal_e_coli	0.00367887	0.185216	1.00369	0.984153	264210	30	264180	NA	NA	NA	NA	223074	19	223055
Amyloidosis	0.00150477	0.0808715	1.00151	0.985155	264210	160	264050	-0.0197329	0.0753855	0.980461	0.793507	223074	184	222890
Juvenile_rheumatoid_arthritis	-0.0033981	0.215926	0.996608	0.987444	264210	22	264188	NA	NA	NA	NA	223074	9	223065
Acute_pulmonary_heart_disease	-0.00185185	0.118958	0.99815	0.98758	264210	73	264137	-0.00535719	0.124244	0.994657	0.965607	223074	67	223007
Pulmonary_embolism_and_infarction_acute	-0.00185185	0.118958	0.99815	0.98758	264210	73	264137	-0.00535719	0.124244	0.994657	0.965607	223074	67	223007
Encephalopathy_not_elsewhere_classified	0.00130866	0.0922985	1.00131	0.988688	264210	122	264088	0.102867	0.0738406	1.10834	0.163592	223074	191	222883
Inflammatory_bowel_disease_and_other_gastroenteritis_and_colitis	-0.000234219	0.017383	0.999766	0.98925	264210	3452	260758	0.00828587	0.0176002	1.00832	0.637795	223074	3384	219690
Erythema_nodosum	0.00140832	0.11309	1.00141	0.990064	264210	83	264127	0.22802	0.166841	1.25611	0.171722	223074	37	223037
Paralysis_spasm_of_vocal_cords_or_larynx	0.000704018	0.0585788	1.0007	0.990411	264210	303	263907	0.017101	0.0631354	1.01725	0.786496	223074	260	222814
Arterial_dissection	-0.00197621	0.1983	0.998026	0.992049	264210	26	264184	-0.15144	0.158382	0.859469	0.338987	223074	41	223033
Glossodynia	0.0015448	0.162377	1.00155	0.992409	264210	39	264171	NA	NA	NA	NA	223074	14	223060
Multiple_myeloma	0.00036882	0.0452988	1.00037	0.993504	264210	509	263701	-0.0186358	0.0388107	0.981537	0.631105	223074	692	222382
Otorrhea	0.000510591	0.0792557	1.00051	0.99486	264210	164	264046	0.0732671	0.0750491	1.07602	0.328938	223074	183	222891
Glycosuria_or_Acetonuria	-0.000465253	0.0907624	0.999535	0.99591	264210	127	264083	-0.0551644	0.158411	0.94633	0.727663	223074	41	223033
Nephritis_and_nephropathy_with_pathological_lesion	-0.000136961	0.0757585	0.999863	0.998558	264210	180	264030	-0.0535826	0.0620477	0.947828	0.387823	223074	272	222802
Nephritis_and_nephropathy_without_mention_of_glomerulonephritis	-0.000136961	0.0757585	0.999863	0.998558	264210	180	264030	-0.0535826	0.0620477	0.947828	0.387823	223074	272	222802
Congenital_anomalies_of_intestine	-0.000111366	0.0705975	0.999889	0.998741	264210	206	264004	0.180068	0.0712432	1.1973	0.0114874	223074	203	222871
Abnormal_posture	NA	NA	NA	NA	264210	5	264205	NA	NA	NA	NA	223074	4	223070
Abnormal_reflex	NA	NA	NA	NA	264210	15	264195	NA	NA	NA	NA	223074	16	223058
Abnormality_of_secretion_of_glucagon_or_gastrin	NA	NA	NA	NA	264210	4	264206	NA	NA	NA	NA	223074	2	223072
Acquired_coagulation_factor_deficiency	NA	NA	NA	NA	264210	10	264200	NA	NA	NA	NA	223074	11	223063
Acute_and_subacute_necrosis_of_liver	NA	NA	NA	NA	264210	1	264209	NA	NA	NA	NA	223074	1	223073
Acute_dermatitis_due_to_solar_radiation	NA	NA	NA	NA	264210	16	264194	NA	NA	NA	NA	223074	17	223057
Acute_febrile_mucocutaneous_lymph_node_syndrome_Kawasaki_disease_	NA	NA	NA	NA	264210	1	264209	NA	NA	NA	NA	223074	3	223071
Acute_osteomyelitis	NA	NA	NA	NA	264210	3	264207	NA	NA	NA	NA	223074	8	223066
Ankylosis_of_joint	NA	NA	NA	NA	264210	7	264203	NA	NA	NA	NA	223074	14	223060
Apnea	NA	NA	NA	NA	264210	2	264208	NA	NA	NA	NA	223074	7	223067
Attention_deficit_hyperactivity_disorder	NA	NA	NA	NA	264210	NA	NA	NA	NA	NA	NA	223074	1	223073
Blastomycotic_infection	NA	NA	NA	NA	264210	NA	NA	NA	NA	NA	NA	223074	1	223073
Bursitis_disorders	NA	NA	NA	NA	264210	7	264203	NA	NA	NA	NA	223074	19	223055
Chronic_inflammatory_disorders_of_orbit	NA	NA	NA	NA	264210	10	264200	NA	NA	NA	NA	223074	13	223061
Cleft_palate	NA	NA	NA	NA	264210	18	264192	0.0400542	0.187952	1.04087	0.831242	223074	29	223045
Coccidioidomycosis	NA	NA	NA	NA	264210	NA	NA	NA	NA	NA	NA	223074	2	223072
Color_vision_deficiencies	NA	NA	NA	NA	264210	6	264204	0.193505	0.211312	1.2135	0.359807	223074	23	223051
Conditions_involving_the_integument_and_temperature_regulation_of_fetus_and_newborn	NA	NA	NA	NA	264210	NA	NA	NA	NA	NA	NA	223074	3	223071
Conduct_disorders	NA	NA	NA	NA	264210	19	264191	0.000301623	0.221543	1.0003	0.998914	223074	21	223053
Congenital_anomalies_of_abdominal_wall_diaphram	NA	NA	NA	NA	264210	15	264195	-0.216094	0.201803	0.805659	0.284251	223074	26	223048
Congenital_anomalies_of_skull_and_face_bones	NA	NA	NA	NA	264210	18	264192	NA	NA	NA	NA	223074	16	223058
Congenital_anomalies_of_the_integument	NA	NA	NA	NA	264210	19	264191	NA	NA	NA	NA	223074	8	223066
Congenital_hypertrophic_pyloric_stenosis	NA	NA	NA	NA	264210	NA	NA	NA	NA	NA	NA	223074	4	223070
Constitutional_aplastic_anemia	NA	NA	NA	NA	264210	8	264202	NA	NA	NA	NA	223074	15	223059
Contact_dermatitis_and_other_eczema_due_to_plants_except_food_	NA	NA	NA	NA	264210	5	264205	NA	NA	NA	NA	223074	3	223071
Cystic_fibrosis	NA	NA	NA	NA	264210	15	264195	NA	NA	NA	NA	223074	16	223058
Decreased_libido	NA	NA	NA	NA	264210	12	264198	NA	NA	NA	NA	223074	12	223062
Degenerative_skin_disorders	NA	NA	NA	NA	264210	8	264202	NA	NA	NA	NA	223074	4	223070
Delay_in_sexual_development_and_puberty_NEC	NA	NA	NA	NA	264210	NA	NA	NA	NA	NA	NA	223074	1	223073
Dental_abrasion_erosion_and_attrition	NA	NA	NA	NA	264210	9	264201	NA	NA	NA	NA	223074	7	223067
Dermatomycoses	NA	NA	NA	NA	264210	8	264202	NA	NA	NA	NA	223074	8	223066
Diaper_or_napkin_rash	NA	NA	NA	NA	264210	6	264204	NA	NA	NA	NA	223074	19	223055
Diseases_of_thymus_gland	NA	NA	NA	NA	264210	19	264191	-0.280071	0.233096	0.75573	0.229548	223074	20	223054
Disorders_of_accommodation	NA	NA	NA	NA	264210	2	264208	NA	NA	NA	NA	223074	3	223071
Disorders_of_amino_acid_metabolism	NA	NA	NA	NA	264210	8	264202	NA	NA	NA	NA	223074	13	223061
Disorders_of_copper_metabolism	NA	NA	NA	NA	264210	3	264207	NA	NA	NA	NA	223074	9	223065
Disorders_of_function_of_stomach	NA	NA	NA	NA	264210	10	264200	NA	NA	NA	NA	223074	12	223062
Disorders_of_urea_cycle_metabolism	NA	NA	NA	NA	264210	6	264204	NA	NA	NA	NA	223074	9	223065
Disturbances_of_sulphur_bearing_amino_acid_metabolism	NA	NA	NA	NA	264210	5	264205	NA	NA	NA	NA	223074	7	223067
Dyshidrosis	NA	NA	NA	NA	264210	8	264202	NA	NA	NA	NA	223074	16	223058
Embolism_and_thrombosis_of_abdominal_aorta	NA	NA	NA	NA	264210	18	264192	0.145481	0.14704	1.1566	0.322466	223074	48	223026
Fracture_of_foot	NA	NA	NA	NA	264210	11	264199	NA	NA	NA	NA	223074	17	223057
Galactorrhea	NA	NA	NA	NA	264210	14	264196	NA	NA	NA	NA	223074	NA	NA
Gonococcal_infections	NA	NA	NA	NA	264210	4	264206	NA	NA	NA	NA	223074	4	223070
Gouty_arthropathy	NA	NA	NA	NA	264210	9	264201	0.182292	0.12736	1.19996	0.152343	223074	64	223010
Hemarthrosis	NA	NA	NA	NA	264210	5	264205	NA	NA	NA	NA	223074	12	223062
Hematological_disorders_of_newborn	NA	NA	NA	NA	264210	1	264209	NA	NA	NA	NA	223074	NA	NA
Hemoglobinuria	NA	NA	NA	NA	264210	5	264205	NA	NA	NA	NA	223074	18	223056
Hemolytic_uremic_syndrome	NA	NA	NA	NA	264210	6	264204	NA	NA	NA	NA	223074	2	223072
Histoplasmosis	NA	NA	NA	NA	264210	4	264206	NA	NA	NA	NA	223074	2	223072
Hyperchylomicronemia	NA	NA	NA	NA	264210	7	264203	NA	NA	NA	NA	223074	6	223068
Hypersomnia	NA	NA	NA	NA	264210	2	264208	NA	NA	NA	NA	223074	2	223072
Ichthyosis_congenita	NA	NA	NA	NA	264210	11	264199	NA	NA	NA	NA	223074	10	223064
Impulse_control_disorder	NA	NA	NA	NA	264210	8	264202	NA	NA	NA	NA	223074	9	223065
Infections_specific_to_the_perinatal_period	NA	NA	NA	NA	264210	1	264209	NA	NA	NA	NA	223074	3	223071
Infective_connective_tissue_disorders	NA	NA	NA	NA	264210	14	264196	0.0621715	0.209051	1.06414	0.766162	223074	24	223050
Infusion_and_transfusion_reaction	NA	NA	NA	NA	264210	15	264195	NA	NA	NA	NA	223074	14	223060
Jakob_Creutzfeldt_disease	NA	NA	NA	NA	264210	14	264196	NA	NA	NA	NA	223074	18	223056
Kaposi_s_sarcoma	NA	NA	NA	NA	264210	1	264209	NA	NA	NA	NA	223074	15	223059
Lordosis_acquired_	NA	NA	NA	NA	264210	12	264198	NA	NA	NA	NA	223074	7	223067
Lymphosarcoma	NA	NA	NA	NA	264210	10	264200	NA	NA	NA	NA	223074	3	223071
Medulloadrenal_hyperfunction	NA	NA	NA	NA	264210	5	264205	NA	NA	NA	NA	223074	6	223068
Moyamoya_disease	NA	NA	NA	NA	264210	2	264208	NA	NA	NA	NA	223074	2	223072
Muscular_calcification_and_ossification	NA	NA	NA	NA	264210	10	264200	NA	NA	NA	NA	223074	6	223068
Muscular_wasting_and_disuse_atrophy	NA	NA	NA	NA	264210	10	264200	-0.0467776	0.183582	0.9543	0.798874	223074	31	223043
Myringitis	NA	NA	NA	NA	264210	8	264202	NA	NA	NA	NA	223074	17	223057
Nonallopathic_lesions_NEC	NA	NA	NA	NA	264210	1	264209	NA	NA	NA	NA	223074	NA	NA
Noninfectious_dermatoses_of_eyelid	NA	NA	NA	NA	264210	10	264200	NA	NA	NA	NA	223074	14	223060
Nonspecific_abnormal_findings_in_cerebrospinal_fluid	NA	NA	NA	NA	264210	18	264192	-0.371687	0.202756	0.68957	0.0667766	223074	25	223049
Nutritional_marasmus	NA	NA	NA	NA	264210	3	264207	NA	NA	NA	NA	223074	12	223062
Obstructive_genitourinary_defect	NA	NA	NA	NA	264210	15	264195	NA	NA	NA	NA	223074	12	223062
Osteopathy_resulting_from_poliomyelitis	NA	NA	NA	NA	264210	1	264209	NA	NA	NA	NA	223074	NA	NA
Other_cardiomyopathy	NA	NA	NA	NA	264210	7	264203	0.16775	0.105385	1.18264	0.111435	223074	93	222981
Other_disorders_of_pancreatic_internal_secretion	NA	NA	NA	NA	264210	11	264199	NA	NA	NA	NA	223074	8	223066
Other_disorders_of_purine_and_pyrimidine_metabolism	NA	NA	NA	NA	264210	4	264206	NA	NA	NA	NA	223074	4	223070
Other_specified_diseases_of_sebaceous_glands	NA	NA	NA	NA	264210	4	264206	NA	NA	NA	NA	223074	10	223064
Other_symptoms_referable_to_back	NA	NA	NA	NA	264210	18	264192	NA	NA	NA	NA	223074	8	223066
Parapsoriasis	NA	NA	NA	NA	264210	10	264200	NA	NA	NA	NA	223074	19	223055
Parasomnia	NA	NA	NA	NA	264210	19	264191	0.0467618	0.217869	1.04787	0.830053	223074	22	223052
Pectus_carinatum	NA	NA	NA	NA	264210	3	264207	NA	NA	NA	NA	223074	1	223073
Pectus_excavatum	NA	NA	NA	NA	264210	15	264195	-0.173251	0.19152	0.840927	0.365672	223074	28	223046
Pediculosis_and_phthirus_infestation	NA	NA	NA	NA	264210	8	264202	NA	NA	NA	NA	223074	2	223072
Phenylketonuria_PKU_	NA	NA	NA	NA	264210	2	264208	NA	NA	NA	NA	223074	1	223073
Polyclonal_hypergammaglobulinemia	NA	NA	NA	NA	264210	17	264193	NA	NA	NA	NA	223074	16	223058
Polyphagia	NA	NA	NA	NA	264210	3	264207	NA	NA	NA	NA	223074	1	223073
Postphlebitic_syndrome	NA	NA	NA	NA	264210	10	264200	NA	NA	NA	NA	223074	15	223059
Protozoan_infection	NA	NA	NA	NA	264210	19	264191	NA	NA	NA	NA	223074	12	223062
Pulmonary_insufficiency_or_respiratory_failure_following_trauma_and_surgery	NA	NA	NA	NA	264210	5	264205	NA	NA	NA	NA	223074	6	223068
Qualitative_platelet_defects	NA	NA	NA	NA	264210	10	264200	NA	NA	NA	NA	223074	9	223065
Radiotherapy	NA	NA	NA	NA	264210	3	264207	NA	NA	NA	NA	223074	2	223072
Reiter_s_disease	NA	NA	NA	NA	264210	10	264200	0.0459255	0.212828	1.047	0.829154	223074	23	223051
Renal_osteodystrophy	NA	NA	NA	NA	264210	6	264204	NA	NA	NA	NA	223074	4	223070
Respiratory_conditions_of_fetus_and_newborn	NA	NA	NA	NA	264210	NA	NA	NA	NA	NA	NA	223074	2	223072
Retinopathy_of_prematurity	NA	NA	NA	NA	264210	1	264209	NA	NA	NA	NA	223074	4	223070
Rhabdomyolysis	NA	NA	NA	NA	264210	4	264206	NA	NA	NA	NA	223074	5	223069
Secondary_diabetes_mellitus	NA	NA	NA	NA	264210	2	264208	NA	NA	NA	NA	223074	4	223070
Secondary_extrinsic_cardiomyopathies	NA	NA	NA	NA	264210	5	264205	NA	NA	NA	NA	223074	7	223067
Short_gestation_low_birth_weight_and_fetal_growth_retardation	NA	NA	NA	NA	264210	3	264207	NA	NA	NA	NA	223074	1	223073
Sideroblastic_anemia	NA	NA	NA	NA	264210	14	264196	NA	NA	NA	NA	223074	18	223056
Spinal_enthesopathy	NA	NA	NA	NA	264210	1	264209	NA	NA	NA	NA	223074	3	223071
Spondylolisthesis_congenital	NA	NA	NA	NA	264210	3	264207	NA	NA	NA	NA	223074	2	223072
Stress_fracture	NA	NA	NA	NA	264210	4	264206	NA	NA	NA	NA	223074	NA	NA
Takayasu_s_disease	NA	NA	NA	NA	264210	12	264198	NA	NA	NA	NA	223074	2	223072
Telogen_effluvium	NA	NA	NA	NA	264210	2	264208	NA	NA	NA	NA	223074	NA	NA
Thromboangiitis_obliterans	NA	NA	NA	NA	264210	3	264207	NA	NA	NA	NA	223074	16	223058
Thyroiditis_acute_and_subacute	NA	NA	NA	NA	264210	14	264196	NA	NA	NA	NA	223074	8	223066
Tics_and_stuttering	NA	NA	NA	NA	264210	18	264192	-0.124499	0.186612	0.882939	0.504671	223074	30	223044
Toxic_effect_of_corrosive_aromatics_acids_and_caustic_alkalis	NA	NA	NA	NA	264210	18	264192	NA	NA	NA	NA	223074	16	223058
Transitory_tachypnea_or_apnea_of_newborn	NA	NA	NA	NA	264210	NA	NA	NA	NA	NA	NA	223074	2	223072
Urethral_discharge	NA	NA	NA	NA	264210	11	264199	0.130034	0.13807	1.13887	0.346298	223074	55	223019
Urethral_stricture_due_to_infecton	NA	NA	NA	NA	264210	1	264209	NA	NA	NA	NA	223074	5	223069
Venereal_diseases_due_to_Chlamydia_trachomatis	NA	NA	NA	NA	264210	9	264201	NA	NA	NA	NA	223074	NA	NA
Villonodular_synovitis	NA	NA	NA	NA	264210	8	264202	NA	NA	NA	NA	223074	6	223068
Vitamin_A_deficiency	NA	NA	NA	NA	264210	4	264206	NA	NA	NA	NA	223074	5	223069
Vitamin_C_deficiencies	NA	NA	NA	NA	264210	10	264200	NA	NA	NA	NA	223074	9	223065
severe_protein_calorie_malnutrition	NA	NA	NA	NA	264210	4	264206	NA	NA	NA	NA	223074	14	223060

### Sheet: Suppl Table 20
Supplementary Table 20. Sex-stratified phenome-wide association study of gestational hypertension polygenic risk in the UK Biobank.
PheWAS performed per standard deviation of polygenic risk for composite of prevalent and incident phenotype with adjustment for age and PC 1-5
phenotype	beta_women	SE_women	OR_women	p_women	n_total_women	n_cases_women	n_controls_women	beta_men	SE_men	OR_men	p_men	n_total_men	n_cases_men	n_controls_men
Hypertension	0.138482	0.00478686	1.14853	5.07702e-184	264210	63489	200721	0.118029	0.00479804	1.12528	1.28048e-133	223074	71680	151394
Essential_hypertension	0.138548	0.00478929	1.14861	5.1893e-184	264210	63390	200820	0.118682	0.00479947	1.12601	5.32304e-135	223074	71568	151506
Hyperlipidemia	0.0687623	0.00649105	1.07118	3.19765e-26	264210	27941	236269	0.063504	0.0057446	1.06556	2.08381e-28	223074	39223	183851
Disorders_of_lipoid_metabolism	0.0678946	0.00648028	1.07025	1.10054e-25	264210	28049	236161	0.0636802	0.00573648	1.06575	1.24165e-28	223074	39373	183701
Hypercholesterolemia	0.069786	0.00669484	1.07228	1.93004e-25	264210	25955	238255	0.0608652	0.0059051	1.06276	6.53604e-25	223074	36436	186638
Ischemic_Heart_Disease	0.0650998	0.0078706	1.06727	1.32547e-16	264210	17845	246365	0.0755569	0.00607001	1.07848	1.44175e-35	223074	34047	189027
Coronary_atherosclerosis	0.0836005	0.0106887	1.08719	5.22483e-15	264210	9211	254999	0.082653	0.00687967	1.08616	2.99671e-33	223074	24852	198222
Obesity	0.0571313	0.00817944	1.05879	2.85369e-12	264210	16028	248182	0.0702851	0.00891746	1.07281	3.22832e-15	223074	13445	209629
Overweight_obesity_and_other_hyperalimentation	0.0569505	0.008156	1.0586	2.89661e-12	264210	16127	248083	0.070085	0.00890119	1.0726	3.44386e-15	223074	13498	209576
Type_2_diabetes	0.0588408	0.00857362	1.06061	6.74244e-12	264210	14936	249274	0.0638642	0.00722496	1.06595	9.62504e-19	223074	22165	200909
Diabetes_mellitus	0.0573736	0.00843307	1.05905	1.02175e-11	264210	15437	248773	0.0621629	0.00715165	1.06414	3.55788e-18	223074	22647	200427
Other_chronic_ischemic_heart_disease_unspecified	0.0721677	0.0113146	1.07484	1.79057e-10	264210	8207	256003	0.0807994	0.00782532	1.08415	5.41027e-25	223074	18712	204362
Angina_pectoris	0.0651633	0.0106193	1.06733	8.44711e-10	264210	9356	254854	0.0858446	0.00814615	1.08964	5.76816e-26	223074	16903	206171
Myocardial_infarction	0.0795279	0.0135425	1.08278	4.29375e-09	264210	5617	258593	0.0755864	0.00837187	1.07852	1.73861e-19	223074	15769	207305
Other_peripheral_nerve_disorders	0.0479829	0.00910299	1.04915	1.35598e-07	264210	12713	251497	0.04055	0.0128948	1.04138	0.00166274	223074	6208	216866
Hypertensive_heart_and_or_renal_disease	0.168208	0.0333276	1.18318	4.48564e-07	264210	906	263304	0.0471725	0.0261379	1.0483	0.0711129	223074	1501	221573
Asthma	0.0327094	0.00658312	1.03325	6.7412e-07	264210	25710	238500	0.0190557	0.00795867	1.01924	0.0166509	223074	17207	205867
Hypothyroidism	0.0319147	0.00711348	1.03243	7.23998e-06	264210	21731	242479	0.0303735	0.0137837	1.03084	0.0275538	223074	5443	217631
Hypothyroidism_NOS	0.0325696	0.0072717	1.03311	7.50114e-06	264210	20695	243515	0.0336268	0.0141277	1.0342	0.0173033	223074	5173	217901
Nonspecific_chest_pain	0.0307875	0.00697469	1.03127	1.01397e-05	264210	22778	241432	0.0495925	0.00712114	1.05084	3.30468e-12	223074	22164	200910
Heart_failure_NOS	0.0747972	0.017135	1.07767	1.27023e-05	264210	3478	260732	0.0601469	0.0122663	1.06199	9.41833e-07	223074	7002	216072
Other_mental_disorder	0.0274486	0.00638821	1.02783	1.73318e-05	264210	27722	236488	0.0353919	0.00581073	1.03603	1.12361e-09	223074	37090	185984
Congestive_heart_failure_nonhypertensive	0.0644153	0.0150047	1.06654	1.76266e-05	264210	4569	259641	0.0665515	0.0110752	1.06882	1.86582e-09	223074	8698	214376
Diseases_of_esophagus	0.0252049	0.00587921	1.02553	1.81005e-05	264210	33641	230569	0.00745843	0.00628096	1.00749	0.235044	223074	29686	193388
Esophagitis_GERD_and_related_diseases	0.0255371	0.00603149	1.02587	2.2962e-05	264210	31652	232558	0.00487658	0.00647938	1.00489	0.451672	223074	27565	195509
Hypertensive_chronic_kidney_disease	0.146328	0.0362237	1.15758	5.35488e-05	264210	766	263444	0.0255287	0.0283218	1.02586	0.367386	223074	1276	221798
Cardiac_dysrhythmias	0.030783	0.00782789	1.03126	8.40761e-05	264210	17777	246433	0.0225333	0.00695303	1.02279	0.00119197	223074	24084	198990
Cardiomegaly	0.0765528	0.019653	1.07956	9.81107e-05	264210	2636	261574	0.053896	0.0149432	1.05537	0.000310086	223074	4627	218447
Occlusion_of_cerebral_arteries	0.0684079	0.0179243	1.0708	0.000135369	264210	3169	261041	0.0710027	0.0141319	1.07358	5.05322e-07	223074	5193	217881
Rheumatic_disease_of_the_heart_valves	0.0512719	0.0137216	1.05261	0.000186535	264210	5478	258732	0.0393172	0.0119603	1.0401	0.00101152	223074	7359	215715
Nasal_polyps	0.0963604	0.0263439	1.10116	0.000254403	264210	1443	262767	0.0291965	0.0185933	1.02963	0.116352	223074	2937	220137
Other_arthropathies	0.0223409	0.00611032	1.02259	0.000255916	264210	31513	232697	0.0217652	0.00706638	1.022	0.00206925	223074	22941	200133
Arthropathy_NOS	0.0222769	0.0061144	1.02253	0.000269118	264210	31465	232745	0.0219414	0.00707272	1.02218	0.0019205	223074	22896	200178
Other_forms_of_chronic_heart_disease	0.0822648	0.0227347	1.08574	0.00029636	264210	1950	262260	0.0413522	0.0156327	1.04222	0.0081636	223074	4209	218865
Left_bundle_branch_block	0.0823288	0.0231841	1.08581	0.000383647	264210	1871	262339	0.0991071	0.0196922	1.10418	4.83322e-07	223074	2629	220445
Abnormal_movement	0.0526024	0.0150625	1.05401	0.000478916	264210	4505	259705	0.0270688	0.0147394	1.02744	0.0662846	223074	4762	218312
Cardiac_conduction_disorders	0.0465271	0.0133242	1.04763	0.000479564	264210	5808	258402	0.0406045	0.00991489	1.04144	4.21617e-05	223074	11002	212072
Unstable_angina_intermediate_coronary_syndrome_	0.0692783	0.020356	1.07173	0.000665671	264210	2450	261760	0.0878268	0.0144958	1.0918	1.37153e-09	223074	4924	218150
Hemiplegia	0.0878372	0.0260673	1.09181	0.000752693	264210	1486	262724	0.0908978	0.0225793	1.09516	5.68035e-05	223074	1996	221078
Abnormality_of_gait	0.0586621	0.0174294	1.06042	0.00076349	264210	3350	260860	0.0362128	0.0168092	1.03688	0.0312129	223074	3646	219428
Hypertensive_heart_disease	0.295173	0.0879097	1.34336	0.000785986	264210	130	264080	0.160977	0.0733092	1.17466	0.0281017	223074	190	222884
Type_2_diabetes_with_ophthalmic_manifestations	0.0937518	0.0279971	1.09829	0.000812123	264210	1302	262908	0.0793676	0.021927	1.0826	0.000295024	223074	2146	220928
Stomatitis_and_mucositis	-0.143096	0.0435721	0.866671	0.00102301	264210	533	263677	-0.0504367	0.0518294	0.950814	0.33049	223074	376	222698
Renal_failure	0.0361381	0.0110066	1.0368	0.00102597	264210	8681	255529	0.0244838	0.00918984	1.02479	0.00771663	223074	12989	210085
Sleep_apnea	0.0636618	0.0194041	1.06573	0.00103497	264210	2704	261506	0.0437511	0.0128627	1.04472	0.000670463	223074	6246	216828
Hematuria	0.0340387	0.01046	1.03462	0.00113727	264210	9535	254675	0.00592917	0.00892737	1.00595	0.506591	223074	13581	209493
Synoviopathy	0.165829	0.0517473	1.18037	0.00135257	264210	372	263838	-0.0396763	0.0754929	0.9611	0.599192	223074	176	222898
Stomatitis_and_mucositis_ulcerative_	-0.147743	0.0466044	0.862653	0.00152359	264210	466	263744	-0.0425974	0.0554971	0.958297	0.442748	223074	328	222746
Acute_renal_failure	0.0409249	0.0129369	1.04177	0.00155928	264210	6193	258017	0.0171499	0.0103197	1.0173	0.0965403	223074	10090	212984
Diabetic_retinopathy	0.0910384	0.0289539	1.09531	0.00166509	264210	1218	262992	0.0666471	0.0222144	1.06892	0.00269828	223074	2089	220985
Rheumatoid_arthritis	0.0498676	0.0159248	1.05113	0.00173956	264210	4020	260190	0.0807506	0.0238168	1.0841	0.000697682	223074	1784	221290
Bundle_branch_block	0.0549982	0.0179214	1.05654	0.00214875	264210	3159	261051	0.0462541	0.0135894	1.04734	0.000664839	223074	5643	217431
Cerebrovascular_disease	0.0357643	0.0117156	1.03641	0.0022678	264210	7609	256601	0.0647518	0.0101489	1.06689	1.76854e-10	223074	10439	212635
Delirium_dementia_and_amnestic_and_other_cognitive_disorders	0.0498496	0.0163536	1.05111	0.00230187	264210	3843	260367	0.0421632	0.0147214	1.04306	0.00418232	223074	4841	218233
Chronic_airway_obstruction	0.0303087	0.00994591	1.03077	0.00230867	264210	10682	253528	0.0463515	0.00953478	1.04744	1.16612e-06	223074	11931	211143
Chronic_liver_disease_and_cirrhosis	0.0517749	0.0170085	1.05314	0.00233409	264210	3514	260696	0.0503079	0.0160122	1.05159	0.0016789	223074	3989	219085
Cardiac_congenital_anomalies	0.0636062	0.020955	1.06567	0.00240244	264210	2294	261916	0.0770977	0.017312	1.08015	8.45105e-06	223074	3410	219664
Rheumatoid_arthritis_and_other_inflammatory_polyarthropathies	0.0455245	0.0150347	1.04658	0.002462	264210	4523	259687	0.0828448	0.0222182	1.08637	0.000192477	223074	2054	221020
Unspecified_monoarthritis	0.0247279	0.0082078	1.02504	0.00258903	264210	16061	248149	0.0178216	0.00875192	1.01798	0.0417196	223074	14130	208944
Abnormal_heart_sounds	0.0716822	0.0239579	1.07431	0.00277146	264210	1752	262458	0.0586019	0.0352351	1.06035	0.096279	223074	812	222262
Anomalies_of_respiratory_system_congenital	-0.415304	0.140997	0.66014	0.00322451	264210	52	264158	-0.111229	0.140695	0.894733	0.429195	223074	51	223023
Disease_of_tricuspid_valve	0.0724642	0.0246483	1.07515	0.00328287	264210	1660	262550	0.0395771	0.0224059	1.04037	0.0773344	223074	2028	221046
Chronic_ulcer_of_skin	0.0849716	0.0292281	1.08869	0.00364699	264210	1176	263034	0.0414723	0.0223506	1.04234	0.0635208	223074	2035	221039
Vascular_dementia	0.140947	0.0485724	1.15136	0.00371043	264210	423	263787	0.0949242	0.0396597	1.09958	0.0166899	223074	645	222429
Iron_deficiency_anemias	0.0287874	0.00996602	1.02921	0.00387014	264210	10584	253626	0.0335368	0.0117812	1.03411	0.00441832	223074	7582	215492
Other_chronic_nonalcoholic_liver_disease	0.0537448	0.0188113	1.05522	0.00427593	264210	2868	261342	0.0527961	0.0180951	1.05421	0.00352626	223074	3110	219964
Congenital_anomalies_of_great_vessels	0.0720663	0.0252534	1.07473	0.00432093	264210	1575	262635	0.0970131	0.0192969	1.10187	4.97219e-07	223074	2741	220333
Fracture_of_ankle_and_foot	-0.194168	0.0682702	0.823519	0.0044535	264210	216	263994	-0.0102163	0.063725	0.989836	0.87263	223074	247	222827
GERD	0.0209433	0.0073744	1.02116	0.00451128	264210	20076	244134	0.00835844	0.00863263	1.00839	0.332925	223074	14488	208586
Gout	0.0977981	0.0344369	1.10274	0.00451247	264210	848	263362	0.0462425	0.0143675	1.04733	0.00128839	223074	5005	218069
Vesicoureteral_reflux	0.570117	0.202162	1.76847	0.0048009	264210	24	264186	-0.277534	0.219156	0.75765	0.205379	223074	21	223053
Asthma_with_exacerbation	0.182531	0.0649847	1.20025	0.00497225	264210	238	263972	0.0286144	0.0795527	1.02903	0.719078	223074	160	222914
Cholelithiasis_with_acute_cholecystitis	0.0689379	0.0245632	1.07137	0.0050074	264210	1666	262544	0.0275375	0.0297033	1.02792	0.353883	223074	1145	221929
Unspecified_osteomyelitis	0.381305	0.136441	1.46419	0.00519573	264210	53	264157	0.119453	0.085456	1.12688	0.162164	223074	138	222936
Hemorrhage_NOS	0.317384	0.113613	1.37353	0.00521311	264210	76	264134	-0.21329	0.110565	0.807922	0.0537204	223074	83	222991
Peripheral_vascular_disease_unspecified	0.0692343	0.0248634	1.07169	0.00535954	264210	1631	262579	0.0569719	0.0168573	1.05863	0.000725766	223074	3620	219454
Diffuse_diseases_of_connective_tissue	0.0484534	0.0174342	1.04965	0.00544902	264210	3348	260862	0.0599511	0.0254496	1.06178	0.0184888	223074	1559	221515
Congestive_heart_failure_CHF_NOS	0.0617753	0.0224897	1.06372	0.00601752	264210	2000	262210	0.0677842	0.0167302	1.07013	5.08641e-05	223074	3691	219383
Hereditary_retinal_dystrophies	0.260165	0.0947471	1.29714	0.00603475	264210	111	264099	-0.107762	0.106654	0.897841	0.312308	223074	89	222985
Respiratory_abnormalities	0.130672	0.048007	1.13959	0.00649021	264210	434	263776	0.0558428	0.0427974	1.05743	0.191955	223074	552	222522
Other_symptoms_of_respiratory_system	0.0277887	0.0102272	1.02818	0.00658498	264210	10024	254186	0.0299369	0.0110228	1.03039	0.0066093	223074	8656	214418
Other_specified_diffuse_diseases_of_connective_tissue	0.269939	0.099436	1.30988	0.00663365	264210	102	264108	0.288257	0.222544	1.3341	0.195224	223074	20	223054
Stricture_of_artery	0.124731	0.0460887	1.13284	0.00680336	264210	470	263740	0.0894089	0.0306433	1.09353	0.00352584	223074	1074	222000
Heart_valve_disorders	0.041785	0.015462	1.04267	0.00688346	264210	4283	259927	0.0456088	0.01321	1.04666	0.0005552	223074	5970	217104
Late_effects_of_cerebrovascular_disease	0.079946	0.029962	1.08323	0.00762493	264210	1124	263086	0.0612356	0.024879	1.06315	0.0138421	223074	1641	221433
Reflux_esophagitis	0.0290159	0.0108809	1.02944	0.00766044	264210	8769	255441	-0.00503749	0.010963	0.994975	0.645877	223074	8715	214359
Cardiac_and_circulatory_congenital_anomalies	0.0540203	0.0202965	1.05551	0.0077781	264210	2448	261762	0.0744111	0.0169852	1.07725	1.18172e-05	223074	3544	219530
Anterior_horn_cell_disease	-0.180412	0.0678087	0.834926	0.00780023	264210	219	263991	0.0688337	0.0591884	1.07126	0.244846	223074	286	222788
Impaction_of_intestine	0.135519	0.0513335	1.14513	0.00829124	264210	378	263832	0.0178911	0.0615897	1.01805	0.771442	223074	265	222809
Chronic_renal_failure_CKD_	0.0458439	0.017388	1.04691	0.00837593	264210	3386	260824	0.0549163	0.0147979	1.05645	0.000206363	223074	4771	218303
Iron_deficiency_anemias_unspecified_or_not_due_to_blood_loss	0.0267806	0.0101652	1.02714	0.00842537	264210	10153	254057	0.0331725	0.0119303	1.03373	0.0054272	223074	7385	215689
Other_biliary_tract_disease	0.0390371	0.0148687	1.03981	0.00865332	264210	4608	259602	0.0409231	0.0184136	1.04177	0.0262534	223074	3003	220071
Central_origin_vertigo	-0.591133	0.226794	0.5537	0.00914788	264210	20	264190	NA	NA	NA	NA	223074	6	223068
Urinary_tract_infection	0.0233908	0.00897577	1.02367	0.00916088	264210	13196	251014	0.0184358	0.0100982	1.01861	0.067902	223074	10512	212562
Diplopia_and_disorders_of_binocular_vision	0.0971397	0.0375055	1.10201	0.00959722	264210	711	263499	0.0415247	0.0367905	1.0424	0.259034	223074	743	222331
Gastritis_and_duodenitis	0.0166775	0.00645714	1.01682	0.00980039	264210	27120	237090	0.0151901	0.00698714	1.01531	0.0297048	223074	23279	199795
Other_disorders_of_bladder	0.0346565	0.0134427	1.03526	0.00993468	264210	5673	258537	0.00513005	0.010228	1.00514	0.615971	223074	10242	212832
Peritonitis_and_retroperitoneal_infections	-0.0951367	0.0369517	0.909249	0.010035	264210	742	263468	-0.0256837	0.0331717	0.974643	0.438775	223074	918	222156
Dementias	0.0552665	0.0216077	1.05682	0.0105358	264210	2179	262031	0.0453118	0.0201451	1.04635	0.0244956	223074	2549	220525
Diaphragmatic_hernia	0.0165288	0.0064957	1.01667	0.0109409	264210	26827	237383	-0.00734763	0.00742215	0.992679	0.322193	223074	20295	202779
Other_specified_cardiac_dysrhythmias	0.0494727	0.019519	1.05072	0.0112577	264210	2655	261555	0.017593	0.0149466	1.01775	0.239173	223074	4621	218453
Gingivitis	0.243641	0.0967459	1.27589	0.0117904	264210	106	264104	0.142026	0.119558	1.15261	0.234863	223074	70	223004
Osteoarthrosis_NOS	0.026854	0.0106976	1.02722	0.0120639	264210	9159	255051	0.0339083	0.0140752	1.03449	0.0159927	223074	5227	217847
Tobacco_use_disorder	0.0220416	0.00878776	1.02229	0.0121342	264210	13722	250488	0.0221142	0.0078765	1.02236	0.00499083	223074	17613	205461
Cholelithiasis_and_cholecystitis	0.0198587	0.00791939	1.02006	0.0121553	264210	17101	247109	0.0249969	0.0112093	1.02531	0.0257473	223074	8330	214744
Other_symptoms_involving_abdomen_and_pelvis	-0.0624572	0.0249535	0.939453	0.0123165	264210	1629	262581	0.058427	0.029565	1.06017	0.0481296	223074	1152	221922
Retention_of_urine	0.0393434	0.0157479	1.04013	0.0124782	264210	4097	260113	0.00917703	0.00970373	1.00922	0.344291	223074	11529	211545
Ulcer_of_esophagus	0.0465189	0.018708	1.04762	0.012898	264210	2889	261321	0.0303368	0.0150606	1.0308	0.0439755	223074	4524	218550
Cerebral_artery_occlusion_with_cerebral_infarction	0.0641687	0.0258421	1.06627	0.0130242	264210	1512	262698	0.0500839	0.0203441	1.05136	0.0138229	223074	2470	220604
Glomerulonephritis	0.10088	0.0407902	1.10614	0.0133935	264210	603	263607	0.051611	0.0368337	1.05297	0.161157	223074	749	222325
Hidradenitis	0.179279	0.0734988	1.19635	0.0147194	264210	186	264024	0.0255546	0.115986	1.02588	0.825618	223074	75	222999
Aortic_valve_disease	0.0696363	0.0287416	1.07212	0.0153997	264210	1216	262994	0.0503886	0.022769	1.05168	0.0268953	223074	1962	221112
Premature_beats	0.083729	0.0346107	1.08733	0.0155562	264210	835	263375	-0.0094533	0.030078	0.990591	0.753298	223074	1117	221957
Osteomyelitis	0.281506	0.116478	1.32512	0.015657	264210	73	264137	0.121198	0.0750069	1.12885	0.106134	223074	179	222895
Noninfectious_gastroenteritis	0.0216968	0.00898616	1.02193	0.0157582	264210	13070	251140	0.0195149	0.0110061	1.01971	0.0762119	223074	8636	214438
Atherosclerosis_of_the_extremities	0.19769	0.0822711	1.21859	0.016265	264210	147	264063	0.0214654	0.0450849	1.0217	0.633995	223074	495	222579
Dizziness_and_giddiness_Light_headedness_and_vertigo_	0.0329686	0.0139032	1.03352	0.017726	264210	5315	258895	0.0434817	0.015109	1.04444	0.0040037	223074	4507	218567
Type_1_diabetes	0.0548074	0.0231992	1.05634	0.0181536	264210	1887	262323	0.0608099	0.0199441	1.0627	0.00229592	223074	2568	220506
Paroxysmal_supraventricular_tachycardia	0.0504031	0.0213921	1.05169	0.0184649	264210	2202	262008	0.015855	0.0222665	1.01598	0.47643	223074	2046	221028
Acute_periodontitis	-0.218453	0.0928306	0.803762	0.0186107	264210	119	264091	-0.107784	0.104344	0.897821	0.301618	223074	93	222981
Secondary_malignant_neoplasm	-0.0234656	0.0100069	0.976808	0.0190296	264210	10473	253737	0.00668669	0.0112101	1.00671	0.550848	223074	8417	214657
Hyperventilation	0.150728	0.0643359	1.16268	0.0191384	264210	241	263969	0.0731288	0.0847304	1.07587	0.388095	223074	140	222934
Chronic_bronchitis	0.0420274	0.0180363	1.04292	0.0197979	264210	3118	261092	0.0565332	0.0164366	1.05816	0.000582859	223074	3812	219262
Human_immunodeficiency_virus_HIV_disease	0.430144	0.186172	1.53748	0.0208628	264210	36	264174	0.0998929	0.069395	1.10505	0.150014	223074	211	222863
E_coli	0.0376033	0.0162983	1.03832	0.0210438	264210	3837	260373	0.01284	0.0198481	1.01292	0.517687	223074	2592	220482
Osteoarthrosis_generalized	0.0919207	0.0398804	1.09628	0.0211716	264210	629	263581	0.0176579	0.0573209	1.01781	0.758042	223074	306	222768
Viral_hepatitis_A	0.290201	0.127302	1.3367	0.0226296	264210	61	264149	-0.269579	0.140416	0.763701	0.0548767	223074	52	223022
Nonspecific_findings_on_examination_of_blood	0.14183	0.0623266	1.15238	0.0228701	264210	257	263953	0.0310209	0.0612279	1.03151	0.612403	223074	270	222804
Other_degenerative_diseases_of_the_basal_ganglia	0.257184	0.113502	1.29328	0.0234572	264210	77	264133	0.144998	0.0991678	1.15604	0.1437	223074	102	222972
Secondary_malignancy_of_bone	-0.0482909	0.0213601	0.952857	0.0237715	264210	2218	261992	0.0273463	0.0193627	1.02772	0.157855	223074	2728	220346
Allergy_adverse_effect_of_penicillin	0.0167521	0.00745127	1.01689	0.0245619	264210	19547	244663	-0.00538857	0.0100526	0.994626	0.591933	223074	10442	212632
Osteomyelitis_periostitis_and_other_infections_involving_bone	0.254702	0.114222	1.29008	0.0257555	264210	76	264134	0.137071	0.0737436	1.14691	0.0630631	223074	185	222889
Fever_of_unknown_origin	-0.0365651	0.0164427	0.964095	0.0261627	264210	3793	260417	-0.0121742	0.0165276	0.9879	0.461366	223074	3761	219313
Atrial_fibrillation_and_flutter	0.0269871	0.0121564	1.02735	0.0264193	264210	7067	257143	0.0277138	0.0088934	1.0281	0.00183186	223074	13990	209084
Acute_pulmonary_heart_disease	-0.261294	0.117739	0.770055	0.026469	264210	73	264137	0.0239771	0.122318	1.02427	0.844592	223074	67	223007
Pulmonary_embolism_and_infarction_acute	-0.261294	0.117739	0.770055	0.026469	264210	73	264137	0.0239771	0.122318	1.02427	0.844592	223074	67	223007
Sciatica	0.0506069	0.0229077	1.05191	0.027163	264210	1928	262282	0.0238845	0.0282335	1.02417	0.397574	223074	1269	221805
Unspecified_diffuse_connective_tissue_disease	0.0481952	0.0218662	1.04938	0.0275175	264210	2115	262095	0.0626804	0.0274137	1.06469	0.0222274	223074	1341	221733
Disorders_of_other_cranial_nerves	0.0573193	0.0261237	1.05899	0.0282247	264210	1475	262735	0.0628995	0.0305005	1.06492	0.0391843	223074	1084	221990
Paroxysmal_tachycardia_unspecified	0.0428059	0.0195763	1.04374	0.0287704	264210	2635	261575	0.033895	0.0176216	1.03448	0.0544189	223074	3288	219786
Develomental_delays_and_disorders	-0.107215	0.0492376	0.898332	0.0294429	264210	417	263793	0.018055	0.0386865	1.01822	0.640715	223074	674	222400
Peripheral_vascular_disease	0.0368809	0.0169945	1.03757	0.0299941	264210	3522	260688	0.0518491	0.014816	1.05322	0.000466076	223074	4708	218366
Myasthenia_gravis	0.174657	0.0819782	1.19084	0.0331282	264210	148	264062	-0.0541887	0.0769731	0.947253	0.481435	223074	171	222903
Non_proliferative_glomerulonephritis	0.207201	0.0973196	1.23023	0.0332481	264210	106	264104	0.111715	0.0836806	1.11819	0.181871	223074	145	222929
Aneurysm_of_iliac_artery	-0.42218	0.198598	0.655616	0.0335194	264210	26	264184	-0.0697568	0.0688147	0.932621	0.310731	223074	213	222861
Chronic_glomerulonephritis_NOS	0.0988751	0.0465354	1.10393	0.0336093	264210	462	263748	0.0345626	0.0423431	1.03517	0.414356	223074	566	222508
Concussion	-0.392041	0.186896	0.675676	0.0359368	264210	29	264181	0.112821	0.136999	1.11943	0.410214	223074	53	223021
Shortness_of_breath	0.026189	0.0124861	1.02653	0.0359529	264210	6629	257581	0.0419988	0.0134224	1.04289	0.00175397	223074	5752	217322
Cornea_replaced_by_transplant	0.185344	0.0885104	1.20363	0.0362572	264210	127	264083	0.000899784	0.0907602	1.0009	0.99209	223074	122	222952
Juvenile_rheumatoid_arthritis	-0.449699	0.215253	0.63782	0.0366934	264210	22	264188	NA	NA	NA	NA	223074	9	223065
Abdominal_hernia	0.012561	0.00601322	1.01264	0.0367164	264210	32039	232171	-0.0134045	0.00539392	0.986685	0.0129509	223074	44248	178826
Phlebitis_and_thrombophlebitis_of_intracranial_venous_sinuses	0.296332	0.142147	1.34492	0.0370984	264210	49	264161	-0.191031	0.167755	0.826107	0.254808	223074	36	223038
Synovitis_and_tenosynovitis	0.0428927	0.0206364	1.04383	0.0376636	264210	2376	261834	0.042983	0.0252333	1.04392	0.0884882	223074	1585	221489
Atherosclerosis	0.110288	0.0531917	1.1166	0.0381337	264210	353	263857	0.0522533	0.0340313	1.05364	0.124673	223074	871	222203
Symptoms_involving_head_and_neck	0.0701901	0.0339805	1.07271	0.0388662	264210	878	263332	-0.0405263	0.0224582	0.960284	0.0711492	223074	2018	221056
Disorders_of_iron_metabolism	-0.0979402	0.0474389	0.906703	0.0389653	264210	447	263763	-0.0251606	0.0365512	0.975153	0.491223	223074	756	222318
Other_symptoms_disorders_or_the_urinary_system	0.016564	0.00802664	1.0167	0.0390529	264210	16643	247567	0.0127366	0.00887919	1.01282	0.151448	223074	13833	209241
Hypoparathyroidism	0.122124	0.059253	1.12989	0.0392972	264210	284	263926	0.168379	0.092146	1.18339	0.0676532	223074	118	222956
Spontaneous_ecchymoses	0.179894	0.0873729	1.19709	0.0395013	264210	130	264080	0.117491	0.0890282	1.12467	0.186934	223074	126	222948
Myoneural_disorders	0.159183	0.0774688	1.17255	0.0398988	264210	166	264044	0.0100567	0.0698481	1.01011	0.885517	223074	207	222867
Carcinoma_in_situ_of_skin	0.0766757	0.0373277	1.07969	0.0399638	264210	715	263495	0.00632304	0.0359599	1.00634	0.860423	223074	779	222295
Hypovolemia	0.0335003	0.0163501	1.03407	0.0404681	264210	3816	260394	0.00888946	0.0155252	1.00893	0.566928	223074	4287	218787
Adverse_effects_of_antibacterials_not_penicillins_	-0.251463	0.122918	0.777663	0.0407788	264210	67	264143	-0.0047492	0.150726	0.995262	0.974864	223074	44	223030
Occlusion_and_stenosis_of_precerebral_arteries	0.0666764	0.032621	1.06895	0.0409565	264210	945	263265	0.1072	0.0232572	1.11316	4.0399e-06	223074	1877	221197
Symptoms_and_disorders_of_the_joints	-0.0635724	0.0311562	0.938406	0.041306	264210	1043	263167	0.0878573	0.0329427	1.09183	0.00765372	223074	927	222147
Cholelithiasis	0.017297	0.00849077	1.01745	0.0416344	264210	14730	249480	0.0191721	0.0122575	1.01936	0.117791	223074	6916	216158
Cerebral_degeneration_unspecified	-0.0912094	0.0447863	0.912827	0.0416953	264210	501	263709	0.0982588	0.0357025	1.10325	0.00592049	223074	791	222283
Obstructive_chronic_bronchitis	0.0383605	0.0188414	1.03911	0.0417534	264210	2854	261356	0.0517078	0.0169419	1.05307	0.00227276	223074	3584	219490
Endocarditis	0.0819638	0.0403032	1.08542	0.0419838	264210	616	263594	0.00750926	0.0335072	1.00754	0.822672	223074	900	222174
Atherosclerosis_of_renal_artery	0.333768	0.164342	1.39622	0.0422619	264210	37	264173	-0.0228651	0.118636	0.977394	0.847168	223074	72	223002
Mixed_hyperlipidemia	0.189301	0.0932295	1.2084	0.0423072	264210	115	264095	0.0824585	0.0672231	1.08595	0.219958	223074	224	222850
Other_headache_syndromes	0.02273	0.0112124	1.02299	0.042639	264210	8286	255924	0.0240824	0.0142853	1.02437	0.0918312	223074	5045	218029
Trigeminal_nerve_disorders_CN5_	0.0816542	0.0403744	1.08508	0.0431327	264210	614	263596	0.0361293	0.0597409	1.03679	0.545335	223074	281	222793
Von_willebrand_s_disease	0.199898	0.0989759	1.22128	0.0434186	264210	102	264108	0.207223	0.13097	1.23026	0.113599	223074	58	223016
Palpitations	0.0301876	0.0149703	1.03065	0.0437471	264210	4565	259645	0.00450058	0.0206783	1.00451	0.827704	223074	2379	220695
Arthropod_borne_diseases	0.215123	0.106696	1.24001	0.0437757	264210	103	264107	0.271731	0.0979703	1.31223	0.00554398	223074	120	222954
Acidosis	0.0555728	0.0275844	1.05715	0.043942	264210	1323	262887	0.0184891	0.0231749	1.01866	0.424982	223074	1896	221178
Anxiety_disorder	0.0184738	0.00919218	1.01865	0.0444595	264210	12448	251762	0.00381533	0.0127653	1.00382	0.76503	223074	6336	216738
Autoimmune_hemolytic_anemias	-0.200589	0.099929	0.818249	0.0447163	264210	101	264109	-0.0713548	0.101959	0.931131	0.48403	223074	97	222977
Congenital_anomalies_of_urinary_system	0.0770794	0.0386897	1.08013	0.0463439	264210	670	263540	-0.00963093	0.0371233	0.990415	0.795303	223074	731	222343
Open_wounds_of_head_neck_and_trunk	0.0383979	0.0192744	1.03914	0.0463523	264210	2720	261490	-0.00560983	0.01573	0.994406	0.721366	223074	4140	218934
Degeneration_of_macula_and_posterior_pole_of_retina	-0.0313578	0.0157439	0.969129	0.0463986	264210	4156	260054	-0.00732069	0.0196121	0.992706	0.708944	223074	2682	220392
Macular_degeneration_senile_of_retina_NOS	-0.0313578	0.0157439	0.969129	0.0463986	264210	4156	260054	-0.00732069	0.0196121	0.992706	0.708944	223074	2682	220392
Dermatophytosis_Dermatomycosis	0.134131	0.0673851	1.14354	0.0465338	264210	221	263989	-0.0422921	0.0513679	0.95859	0.410328	223074	382	222692
Leukoplakia_of_oral_mucosa	0.121163	0.0609279	1.12881	0.046742	264210	268	263942	0.0365099	0.0633597	1.03718	0.564458	223074	250	222824
Cyst_of_the_salivary_gland	0.2232	0.11232	1.25007	0.0469037	264210	79	264131	0.0410261	0.128163	1.04188	0.748887	223074	61	223013
Neurological_disorders	0.0279243	0.0140699	1.02832	0.0471797	264210	5188	259022	0.0293299	0.0125409	1.02976	0.0193487	223074	6651	216423
Postoperative_infection	0.0328802	0.0165886	1.03343	0.0474689	264210	3699	260511	0.0422705	0.0170786	1.04318	0.0133214	223074	3500	219574
Pervasive_developmental_disorders	0.22089	0.112776	1.24719	0.0501524	264210	78	264132	-0.0273653	0.0781688	0.973006	0.726279	223074	164	222910
Other_disorders_of_arteries_and_arterioles	0.0669854	0.0344059	1.06928	0.0515449	264210	849	263361	0.0673233	0.0252253	1.06964	0.00761031	223074	1591	221483
Symptoms_involving_nervous_and_musculoskeletal_systems	0.0429756	0.0221412	1.04391	0.052261	264210	2063	262147	0.0110177	0.0228196	1.01108	0.629225	223074	1952	221122
Hodgkin_s_disease	0.142014	0.0732527	1.15259	0.0525403	264210	186	264024	0.129427	0.0671722	1.13818	0.0540046	223074	221	222853
Poisoning_by_antibiotics	0.0132052	0.00681289	1.01329	0.0525911	264210	23817	240393	-0.00329904	0.00954019	0.996706	0.72949	223074	11667	211407
Poisoning_by_agents_primarily_affecting_the_cardiovascular_system	0.146107	0.0758111	1.15732	0.0539492	264210	174	264036	-0.00472401	0.0673015	0.995287	0.944041	223074	222	222852
Hydronephrosis	-0.0467788	0.0243377	0.954298	0.0545964	264210	1710	262500	-0.00542979	0.0195402	0.994585	0.781106	223074	2665	220409
Glaucoma	0.025802	0.0134471	1.02614	0.0550125	264210	5738	258472	0.00365737	0.0139139	1.00366	0.792661	223074	5424	217650
Stricture_obstruction_of_ureter	-0.0698909	0.0364673	0.932496	0.0552973	264210	758	263452	0.0314887	0.0316694	1.03199	0.320079	223074	1005	222069
Otitis_externa	0.089013	0.046601	1.09309	0.0561193	264210	461	263749	-0.0476674	0.0478506	0.953451	0.319167	223074	441	222633
Chronic_pericarditis	0.266731	0.139699	1.30569	0.0562192	264210	51	264159	-0.0302639	0.0929357	0.970189	0.744694	223074	117	222957
Peritoneal_adhesions_postoperative_postinfection_	0.029338	0.0153808	1.02977	0.0564633	264210	4309	259901	0.00521242	0.0194015	1.00523	0.788191	223074	2702	220372
Cysts_of_oral_soft_tissues	0.190388	0.100328	1.20972	0.0577416	264210	99	264111	0.0275152	0.111903	1.0279	0.805772	223074	80	222994
Other_disorders_of_circulatory_system	0.0157147	0.00828536	1.01584	0.0578692	264210	15747	248463	0.037055	0.0078029	1.03775	2.04547e-06	223074	18418	204656
Duodenal_ulcer	0.046622	0.024766	1.04773	0.0597681	264210	1646	262564	0.0285609	0.018707	1.02897	0.126824	223074	2918	220156
Nonrheumatic_mitral_valve_disorders	0.0333968	0.0177886	1.03396	0.0604589	264210	3217	260993	0.0365576	0.0159121	1.03723	0.0215919	223074	4064	219010
Other_disorders_of_biliary_tract	0.0499294	0.0266766	1.0512	0.0612542	264210	1412	262798	-0.0340985	0.0363935	0.966476	0.34879	223074	764	222310
Hematemesis	0.0501673	0.0268144	1.05145	0.0613583	264210	1400	262810	0.0180623	0.0232608	1.01823	0.437448	223074	1875	221199
Congenital_coagulation_defects	0.0894097	0.0478565	1.09353	0.0617219	264210	436	263774	0.094509	0.0603947	1.09912	0.117617	223074	273	222801
Neuralgia_neuritis_and_radiculitis_NOS	0.0881114	0.0471935	1.09211	0.0618983	264210	449	263761	0.0379893	0.0601131	1.03872	0.52741	223074	278	222796
Delirium_due_to_conditions_classified_elsewhere	0.0469203	0.0251501	1.04804	0.0620958	264210	1592	262618	0.0216658	0.0206425	1.0219	0.293914	223074	2408	220666
Other_diseases_of_respiratory_system_not_elsewhere_classified	0.0195092	0.0104661	1.0197	0.0623179	264210	9538	254672	0.018317	0.0102595	1.01849	0.074203	223074	10092	212982
Primary_intrinsic_cardiomyopathies	0.0600723	0.0323099	1.06191	0.0629916	264210	965	263245	0.0490648	0.0249034	1.05029	0.0488149	223074	1634	221440
Decreased_white_blood_cell_count	-0.031463	0.0169772	0.969027	0.0638467	264210	3536	260674	-0.0468524	0.0197059	0.954228	0.0174269	223074	2633	220441
Neutropenia	-0.031463	0.0169772	0.969027	0.0638467	264210	3536	260674	-0.0468524	0.0197059	0.954228	0.0174269	223074	2633	220441
Deficiency_anemias	0.231109	0.124814	1.26	0.0640788	264210	64	264146	0.0820451	0.12646	1.0855	0.516477	223074	63	223011
Nystagmus_and_other_irregular_eye_movements	0.129639	0.0702168	1.13842	0.0648529	264210	203	264007	0.0501414	0.0596927	1.05142	0.400912	223074	282	222792
Disorders_of_fluid_electrolyte_and_acid_base_balance	0.019254	0.0104816	1.01944	0.0662205	264210	9580	254630	0.0154649	0.0102091	1.01559	0.129817	223074	10291	212783
Heart_valve_replaced	0.0565639	0.0308463	1.05819	0.0666933	264210	1054	263156	0.0408861	0.0221883	1.04173	0.0653746	223074	2064	221010
Polymyalgia_Rheumatica	0.0408342	0.0222767	1.04168	0.0667957	264210	2032	262178	0.0127692	0.0301461	1.01285	0.671874	223074	1114	221960
Secondary_malignancy_of_lymph_nodes	-0.0234737	0.0128063	0.9768	0.066805	264210	6268	257942	0.0133428	0.0160277	1.01343	0.405135	223074	3994	219080
Osteoarthrosis	0.0123333	0.00673903	1.01241	0.0672298	264210	25123	239087	0.0269088	0.00813878	1.02727	0.000945552	223074	16743	206331
Cholecystitis_without_cholelithiasis	0.0361448	0.0198534	1.03681	0.06867	264210	2565	261645	0.0368887	0.0235063	1.03758	0.116575	223074	1833	221241
Schizophrenia_and_other_psychotic_disorders	0.0664669	0.0365468	1.06873	0.06896	264210	764	263446	0.00613044	0.0334553	1.00615	0.854607	223074	911	222163
Nephritis_nephrosis_renal_sclerosis	0.0567618	0.0314253	1.0584	0.0708803	264210	1025	263185	0.0960527	0.0269166	1.10082	0.000358979	223074	1408	221666
Other_diseases_of_lung	0.0511666	0.0283445	1.0525	0.0710487	264210	1252	262958	-0.0104987	0.027664	0.989556	0.704311	223074	1325	221749
Gout_and_other_crystal_arthropathies	0.0546351	0.0303438	1.05616	0.0717761	264210	1094	263116	0.045345	0.0140534	1.04639	0.00125264	223074	5236	217838
Conjunctivitis_infectious	0.10984	0.0610248	1.1161	0.071872	264210	269	263941	-0.0140763	0.0614452	0.986022	0.818801	223074	267	222807
Disorders_of_the_globe	0.095831	0.0533603	1.10057	0.0725067	264210	351	263859	0.0105732	0.0579015	1.01063	0.855107	223074	301	222773
Dermatophytosis	0.123164	0.0686718	1.13107	0.0728914	264210	213	263997	-0.0436022	0.05178	0.957335	0.399751	223074	376	222698
Urinary_incontinence	0.0172902	0.00965449	1.01744	0.0733103	264210	11234	252976	0.0250485	0.0190671	1.02536	0.188947	223074	2822	220252
Circulatory_disease_NEC	0.0148771	0.00831468	1.01499	0.0735738	264210	15629	248581	0.0379158	0.00783072	1.03864	1.2858e-06	223074	18271	204803
Disorders_of_sweat_glands	0.119808	0.0671619	1.12728	0.0744451	264210	223	263987	-0.0942211	0.0996527	0.910082	0.344406	223074	102	222972
Altered_mental_status	0.0359949	0.0202616	1.03665	0.0756494	264210	2467	261743	0.0141672	0.0173271	1.01427	0.413567	223074	3428	219646
Wegener_s_granulomatosis	0.157343	0.0888627	1.1704	0.0766227	264210	126	264084	-0.0413946	0.0826355	0.959451	0.616421	223074	147	222927
Toxic_effect_of_other_substances_chiefly_nonmedicinal_as_to_source	0.26488	0.149727	1.30327	0.0768794	264210	44	264166	-0.00858478	0.143322	0.991452	0.952236	223074	49	223025
Nephritis_and_nephropathy_with_pathological_lesion	0.130719	0.0744631	1.13965	0.0791762	264210	180	264030	0.0800352	0.0609986	1.08333	0.189492	223074	272	222802
Nephritis_and_nephropathy_without_mention_of_glomerulonephritis	0.130719	0.0744631	1.13965	0.0791762	264210	180	264030	0.0800352	0.0609986	1.08333	0.189492	223074	272	222802
Breast_cancer	-0.0130491	0.007437	0.987036	0.0793243	264210	19684	244526	-0.00468243	0.0678308	0.995329	0.944965	223074	219	222855
Iron_deficiency_anemia_secondary_to_blood_loss_chronic_	0.072694	0.0415773	1.0754	0.0803937	264210	593	263617	0.0751476	0.0592526	1.07804	0.204706	223074	287	222787
Ulceration_of_intestine	0.0644781	0.0370513	1.0666	0.0818175	264210	732	263478	0.0493757	0.0381174	1.05061	0.195197	223074	693	222381
Acid_base_balance_disorder	0.0445301	0.0256335	1.04554	0.082355	264210	1534	262676	0.0183638	0.0219488	1.01853	0.40278	223074	2115	220959
Hypoglycemia	0.0543626	0.0313318	1.05587	0.0827303	264210	1032	263178	0.076418	0.0258683	1.07941	0.00313565	223074	1523	221551
Disorder_of_skin_and_subcutaneous_tissue_NOS	0.0234407	0.013529	1.02372	0.0831611	264210	5586	258624	-0.00768798	0.0141033	0.992341	0.585671	223074	5185	217889
Arrhythmia_cardiac_NOS	0.0564909	0.0326323	1.05812	0.0834272	264210	941	263269	-0.0113642	0.0307812	0.9887	0.711985	223074	1067	222007
Chronic_cystitis	0.0586734	0.0338963	1.06043	0.0834571	264210	875	263335	0.122363	0.0427259	1.13016	0.00418469	223074	549	222525
Scar_conditions_and_fibrosis_of_skin	0.0367071	0.0212186	1.03739	0.0836385	264210	2237	261973	-0.00231243	0.0281371	0.99769	0.9345	223074	1276	221798
Paralysis_spasm_of_vocal_cords_or_larynx	-0.100043	0.0578383	0.904799	0.0836847	264210	303	263907	0.08201	0.0621667	1.08547	0.187104	223074	260	222814
Allergic_rhinitis	-0.0395174	0.022862	0.961253	0.0838953	264210	1954	262256	-0.00331207	0.0245275	0.996693	0.892584	223074	1690	221384
Cyst_of_bone	0.278567	0.16132	1.32124	0.0842034	264210	38	264172	NA	NA	NA	NA	223074	18	223056
Viral_pneumonia	-0.137632	0.079881	0.87142	0.0848956	264210	161	264049	-0.0735053	0.0670965	0.929131	0.27329	223074	226	222848
Chronic_venous_insufficiency_CVI_	0.106707	0.0621317	1.11261	0.0859002	264210	259	263951	-0.0585001	0.0547381	0.943178	0.285192	223074	337	222737
Nontoxic_uninodular_goiter	-0.0624131	0.0365629	0.939495	0.087821	264210	758	263452	-0.00432321	0.067915	0.995686	0.949244	223074	220	222854
Poisoning_by_analgesics_antipyretics_and_antirheumatics	0.0191661	0.011228	1.01935	0.0878229	264210	8221	255989	0.0115553	0.0156434	1.01162	0.460107	223074	4182	218892
Skin_cancer	0.0159319	0.00936275	1.01606	0.0888247	264210	12045	252165	0.000322424	0.00912353	1.00032	0.971809	223074	13114	209960
Carditis	0.0409423	0.0240628	1.04179	0.0888534	264210	1746	262464	0.0211246	0.0199519	1.02135	0.289702	223074	2560	220514
Orthostatic_hypotension	0.0411634	0.0242504	1.04202	0.0896145	264210	1715	262495	0.0127557	0.020363	1.01284	0.531043	223074	2469	220605
Cellulitis_and_abscess_of_face_neck	-0.0753831	0.0444398	0.927388	0.0898298	264210	510	263700	-0.0227211	0.0510315	0.977535	0.656149	223074	387	222687
Acquired_toe_deformities	0.0217875	0.0128547	1.02203	0.0900935	264210	6206	258004	0.00141763	0.0255421	1.00142	0.955739	223074	1549	221525
Phlebitis_and_thrombophlebitis	0.0305324	0.0180281	1.031	0.0903407	264210	3121	261089	0.0217523	0.016654	1.02199	0.191508	223074	3684	219390
Intestinal_malabsorption_non_celiac_	0.0852272	0.0504932	1.08896	0.0914314	264210	392	263818	-0.0232812	0.0680986	0.976988	0.732445	223074	217	222857
Cellulitis_and_abscess_of_arm_hand	0.0266242	0.0157762	1.02698	0.0914843	264210	4088	260122	0.0197096	0.0129752	1.01991	0.128756	223074	6131	216943
Cellulitis_and_abscess_of_foot_toe	0.0266242	0.0157762	1.02698	0.0914843	264210	4088	260122	0.0197096	0.0129752	1.01991	0.128756	223074	6131	216943
Cellulitis_and_abscess_of_leg_except_foot	0.0266242	0.0157762	1.02698	0.0914843	264210	4088	260122	0.0197096	0.0129752	1.01991	0.128756	223074	6131	216943
Other_nondiabetic_retinopathy	-0.132127	0.0785942	0.87623	0.0927376	264210	163	264047	0.0660877	0.076609	1.06832	0.388323	223074	172	222902
Wheezing	0.0977515	0.0581537	1.10269	0.0927793	264210	297	263913	0.0697326	0.0635746	1.07222	0.272701	223074	249	222825
Corneal_opacity	-0.154436	0.091879	0.856898	0.0927886	264210	122	264088	0.0757452	0.0777051	1.07869	0.329671	223074	167	222907
Aneurysm_of_artery_of_lower_extremity	0.184667	0.109909	1.20282	0.0929221	264210	82	264128	-0.0859646	0.0641643	0.917627	0.180325	223074	246	222828
Cystic_kidney_disease	0.0953863	0.0570181	1.10008	0.0943445	264210	308	263902	-0.0270043	0.0531496	0.973357	0.611397	223074	357	222717
Cardiomyopathy	0.0535218	0.0320108	1.05498	0.0945256	264210	984	263226	0.0420632	0.0244799	1.04296	0.0857462	223074	1692	221382
Toxic_erythema	-0.158662	0.0949629	0.853284	0.0947645	264210	113	264097	0.0678937	0.112727	1.07025	0.546986	223074	79	222995
Other_inflammatory_spondylopathies	-0.0536265	0.0322147	0.947786	0.0959811	264210	973	263237	0.00967461	0.0343357	1.00972	0.778124	223074	853	222221
Extrapyramidal_disease_and_abnormal_movement_disorders	0.0440629	0.0265076	1.04505	0.0964571	264210	1427	262783	0.0336639	0.0294797	1.03424	0.253482	223074	1161	221913
Intestinal_infection	0.0275517	0.0166002	1.02793	0.0969704	264210	3706	260504	0.0306875	0.0180364	1.03116	0.0888639	223074	3146	219928
Nonspecific_abnormal_results_of_function_study_of_brain_and_central_nervous_system	0.34184	0.206203	1.40753	0.0973612	264210	23	264187	NA	NA	NA	NA	223074	17	223057
Other_disorders_of_peritoneum	0.0248264	0.0149871	1.02514	0.0976169	264210	4544	259666	-0.00292925	0.0187331	0.997075	0.875743	223074	2903	220171
Abdominal_pain	0.00906509	0.00547492	1.00911	0.0977728	264210	39516	224694	0.00856315	0.00704412	1.0086	0.22412	223074	22605	200469
HIV_infection_symptomatic	0.33152	0.200738	1.39308	0.098635	264210	31	264179	0.107429	0.077722	1.11341	0.166903	223074	168	222906
Type_1_diabetes_with_ketoacidosis	-0.11583	0.0701719	0.890627	0.0988087	264210	206	264004	0.0106586	0.0688738	1.01072	0.877015	223074	213	222861
Mitral_valve_disease	0.0288063	0.0174601	1.02923	0.0989769	264210	3343	260867	0.0421504	0.0157633	1.04305	0.00749605	223074	4143	218931
Dependence_on_respirator_Ventilator_or_supplemental_oxygen	0.0765494	0.0465325	1.07956	0.0999548	264210	464	263746	0.061162	0.0353293	1.06307	0.0834159	223074	808	222266
Sialoadenitis	0.0857489	0.0521469	1.08953	0.100099	264210	369	263841	0.0603083	0.0648938	1.06216	0.352714	223074	238	222836
Anatomical_abnormatilies_of_kidney_and_ureters	0.116623	0.0710294	1.1237	0.10061	264210	200	264010	-0.0162792	0.0623686	0.983853	0.79408	223074	260	222814
Nonrheumatic_tricuspid_valve_disorders	0.121339	0.0739958	1.12901	0.101044	264210	183	264027	0.0213672	0.0687384	1.0216	0.755916	223074	214	222860
Crystal_arthropathies	-0.102837	0.0627765	0.902274	0.101392	264210	256	263954	0.0146692	0.0627913	1.01478	0.815281	223074	255	222819
Back_pain	0.0191299	0.0116837	1.01931	0.101565	264210	7596	256614	0.0270602	0.0138884	1.02743	0.0513662	223074	5346	217728
Other_specified_congenital_anomalies_of_kidney	0.0911705	0.0558472	1.09546	0.102575	264210	321	263889	-0.00259461	0.0562406	0.997409	0.963203	223074	317	222757
Other_cerebral_degenerations	-0.0457156	0.0280124	0.955314	0.102685	264210	1286	262924	0.0911718	0.0247895	1.09546	0.000235221	223074	1647	221427
Disorders_of_calcium_phosphorus_metabolism	0.0370789	0.0227447	1.03777	0.103054	264210	1954	262256	0.0174956	0.0236045	1.01765	0.458575	223074	1824	221250
Nausea_and_vomiting	0.0142834	0.00876773	1.01439	0.103294	264210	13819	250391	0.0155209	0.0115247	1.01564	0.178059	223074	7862	215212
Nonspecific_abnormal_findings_on_radiological_and_other_examination_of_biliary_tract	0.0818329	0.0502387	1.08527	0.103338	264210	396	263814	-0.0451111	0.0550814	0.955891	0.412793	223074	333	222741
Benign_neoplasm_of_brain_cranial_nerves_meninges	0.0526737	0.0325132	1.05409	0.105217	264210	949	263261	0.00697324	0.0460928	1.007	0.879749	223074	474	222600
Other_diseases_of_respiratory_system_NEC	0.0173484	0.0107307	1.0175	0.105943	264210	9054	255156	0.0169954	0.0104818	1.01714	0.104927	223074	9645	213429
Changes_in_skin_texture	-0.1613	0.0998752	0.851037	0.106308	264210	101	264109	0.112001	0.101656	1.11851	0.270561	223074	97	222977
Conductive_hearing_loss	-0.0846088	0.0524016	0.918872	0.106393	264210	366	263844	-0.0681856	0.0566225	0.934087	0.228506	223074	314	222760
Pulpitis_and_necrosis_of_tooth_pulp	-0.215981	0.13392	0.805751	0.106798	264210	57	264153	0.581287	0.181053	1.78834	0.00132463	223074	30	223044
Acquired_foot_deformities	0.0150678	0.00936438	1.01518	0.107603	264210	12004	252206	-0.000622076	0.0208881	0.999378	0.976241	223074	2328	220746
Atrophy_of_edentulous_alveolar_ridge	0.213068	0.132616	1.23747	0.108131	264210	56	264154	-0.221537	0.193604	0.801286	0.252507	223074	27	223047
Bacterial_enteritis	0.0328009	0.0204411	1.03334	0.10857	264210	2434	261776	0.047053	0.0220165	1.04818	0.0325839	223074	2101	220973
Atrioventricular_AV_block	0.0388678	0.0242491	1.03963	0.108966	264210	1715	262495	0.0339783	0.0160702	1.03456	0.0344841	223074	4005	219069
Malignant_neoplasm_of_bladder	-0.0524732	0.0329171	0.94888	0.110913	264210	927	263283	-0.00892853	0.0190846	0.991111	0.639898	223074	2811	220263
Schizophrenia	0.0771526	0.0486173	1.08021	0.112527	264210	435	263775	0.00953433	0.0397211	1.00958	0.810306	223074	647	222427
Other_specified_erythematous_conditions	0.09297	0.058604	1.09743	0.112646	264210	292	263918	-0.181758	0.085455	0.833803	0.033425	223074	139	222935
Stiffness_of_joint	-0.177866	0.112168	0.837054	0.112804	264210	80	264130	-0.104813	0.124804	0.900493	0.401012	223074	65	223009
Edema	0.0331546	0.0209394	1.03371	0.11334	264210	2306	261904	0.0344978	0.0202407	1.0351	0.08831	223074	2488	220586
Glossodynia	-0.255166	0.161471	0.774788	0.114049	264210	39	264171	NA	NA	NA	NA	223074	14	223060
Helminthiases	-0.140453	0.0894265	0.868965	0.116277	264210	126	264084	0.0600563	0.0870489	1.0619	0.490248	223074	133	222941
Progressive_myopia	0.0982873	0.0626044	1.10328	0.116421	264210	254	263956	0.00539781	0.0700093	1.00541	0.938543	223074	205	222869
Vascular_disorders_of_kidney_hypertrophy	-0.191019	0.121689	0.826117	0.116477	264210	68	264142	0.124643	0.0892902	1.13274	0.162735	223074	126	222948
Varicose_veins_of_lower_extremity_symptomtic	0.0599732	0.0383357	1.06181	0.117718	264210	680	263530	-0.0254398	0.035067	0.974881	0.468168	223074	823	222251
Secondary_malignant_neoplasm_of_digestive_systems	-0.033627	0.0215675	0.966932	0.11896	264210	2175	262035	-0.000923714	0.0278829	0.999077	0.973572	223074	1302	221772
Other_diseases_of_the_teeth_and_supporting_structures	0.0317393	0.0205756	1.03225	0.122935	264210	2402	261808	-0.0195893	0.0226323	0.980601	0.38674	223074	1984	221090
Poisoning_allergy_of_sulfonamides	0.0424079	0.0275325	1.04332	0.12349	264210	1323	262887	-0.118042	0.0655169	0.888659	0.0715918	223074	235	222839
Labyrinthitis	0.0571077	0.0371262	1.05877	0.123998	264210	730	263480	0.0227069	0.0423819	1.02297	0.592119	223074	560	222514
Sleep_disorders	0.0545594	0.0355277	1.05608	0.124616	264210	798	263412	0.00480709	0.028182	1.00482	0.864559	223074	1274	221800
Other_heart_block	0.163191	0.106456	1.17726	0.12529	264210	87	264123	0.139431	0.0782593	1.14962	0.0748051	223074	163	222911
Hepatomegaly	-0.103901	0.0678306	0.901314	0.125578	264210	222	263988	-0.0678389	0.0524078	0.934411	0.195512	223074	368	222706
Bladder_neck_obstruction	-0.150044	0.0980315	0.86067	0.125875	264210	105	264105	0.049875	0.0191182	1.05114	0.00908671	223074	2795	220279
Anemia_in_neoplastic_disease	-0.0754365	0.0493372	0.927339	0.126265	264210	417	263793	-0.0246532	0.0534194	0.975648	0.644437	223074	354	222720
Malaise_and_fatigue	0.0237528	0.015535	1.02404	0.126268	264210	4226	259984	0.0220759	0.0175592	1.02232	0.208672	223074	3316	219758
Anxiety_disorders	0.0137895	0.00902174	1.01388	0.126395	264210	12954	251256	-7.87445e-05	0.0122681	0.999921	0.994879	223074	6878	216196
Cushing_s_syndrome	-0.1305	0.0854024	0.877657	0.126499	264210	139	264071	0.160162	0.151017	1.1737	0.288892	223074	44	223030
Other_infectious_and_parasitic_diseases	0.0934642	0.0612642	1.09797	0.127111	264210	266	263944	-0.0217076	0.0534998	0.978526	0.684925	223074	352	222722
Arthropathy_associated_with_neurological_disorders	0.252502	0.165521	1.28724	0.127134	264210	36	264174	-0.0348135	0.0947686	0.965785	0.713355	223074	112	222962
Respiratory_complications	0.100359	0.0658097	1.10557	0.127264	264210	232	263978	0.0568482	0.0662831	1.0585	0.391081	223074	229	222845
Difficulty_in_walking	-0.0817219	0.0536622	0.921528	0.127785	264210	351	263859	0.163172	0.0565549	1.17724	0.00391158	223074	315	222759
Cirrhosis_of_liver_without_mention_of_alcohol	0.0642896	0.0422446	1.0664	0.128048	264210	562	263648	0.0472958	0.0318952	1.04843	0.138114	223074	993	222081
Other_open_wound_of_head_and_face	0.0327247	0.0215036	1.03327	0.128053	264210	2181	262029	-0.00146123	0.0172739	0.99854	0.932586	223074	3422	219652
Corneal_edema	0.148577	0.0976472	1.16018	0.128117	264210	105	264105	0.202265	0.0964333	1.22417	0.0359525	223074	108	222966
Other_alveolar_and_parietoalveolar_pneumonopathy	0.0745484	0.0489974	1.0774	0.12814	264210	419	263791	0.0235708	0.0471079	1.02385	0.616824	223074	455	222619
Althete_s_foot	0.17226	0.113244	1.18799	0.128227	264210	78	264132	-0.0919049	0.0759354	0.912192	0.226162	223074	175	222899
Osteochondritis_dissecans	-0.279564	0.183959	0.756113	0.128583	264210	30	264180	0.257818	0.145042	1.2941	0.0754788	223074	47	223027
Cancer_of_other_lymphoid_histiocytic_tissue	-0.0351016	0.0231454	0.965507	0.129375	264210	1886	262324	0.00820074	0.0209657	1.00823	0.695686	223074	2311	220763
Malignant_neoplasm_of_renal_pelvis	0.219794	0.14496	1.24582	0.129458	264210	47	264163	-0.0862151	0.104089	0.917397	0.407508	223074	93	222981
Malignant_neoplasm_of_head_face_and_neck	-0.273019	0.180095	0.761078	0.129526	264210	31	264179	-0.263468	0.167961	0.768382	0.116736	223074	36	223038
Pain	0.0506065	0.0334825	1.05191	0.130679	264210	902	263308	0.0384267	0.0405938	1.03917	0.343835	223074	613	222461
Duodenitis	0.0210322	0.0140073	1.02125	0.133221	264210	5219	258991	0.0144376	0.0118806	1.01454	0.22428	223074	7387	215687
Nerve_root_lesions	0.209156	0.140006	1.23264	0.135201	264210	51	264159	0.0166098	0.136774	1.01675	0.903342	223074	54	223020
Diseases_of_nail_NOS	0.0836316	0.0562154	1.08723	0.13683	264210	317	263893	0.0258986	0.0621656	1.02624	0.676966	223074	260	222814
Anisometropia	0.0876585	0.0589865	1.09162	0.137259	264210	287	263923	-0.0159651	0.0706418	0.984162	0.821201	223074	202	222872
Chondrocalcinosis	-0.0971397	0.0655578	0.907429	0.138409	264210	235	263975	0.0391857	0.0669778	1.03996	0.558511	223074	224	222850
Other_non_epithelial_cancer_of_skin	0.0154117	0.0104242	1.01553	0.139288	264210	9617	254593	0.00171563	0.00982226	1.00172	0.861341	223074	11199	211875
Cardiac_pacemaker_device_in_situ	0.0343375	0.0233906	1.03493	0.142104	264210	1845	262365	0.0509341	0.0158124	1.05225	0.00127683	223074	4131	218943
Hallux_rigidus	0.0356613	0.0243483	1.0363	0.143021	264210	1693	262517	-0.0435378	0.0410995	0.957396	0.28945	223074	597	222477
Postoperative_shock	0.235516	0.161639	1.26556	0.145102	264210	38	264172	0.23533	0.159562	1.26533	0.140254	223074	39	223035
Voice_disturbance	0.0494949	0.0340691	1.05074	0.146285	264210	866	263344	-0.00843549	0.0372392	0.9916	0.820795	223074	728	222346
Anomalies_of_endocrine_glands_congenital	0.162676	0.112058	1.17666	0.14658	264210	80	264130	-0.00759218	0.131429	0.992437	0.953935	223074	58	223016
Acute_laryngitis_and_tracheitis	0.116311	0.0804035	1.12335	0.14801	264210	154	264056	-0.031409	0.0946357	0.969079	0.739969	223074	113	222961
Symptoms_of_the_muscles	0.100149	0.0693034	1.10534	0.148436	264210	209	264001	-0.0477969	0.0659966	0.953327	0.468923	223074	232	222842
Chorioretinal_inflammations_scars_and_other_disorders_of_choroid	0.0910844	0.0631185	1.09536	0.149	264210	252	263958	-0.0536492	0.0660787	0.947765	0.41685	223074	233	222841
Dental_caries	0.0272165	0.018867	1.02759	0.149149	264210	2898	261312	0.0246864	0.0195947	1.02499	0.207723	223074	2659	220415
Other_intestinal_obstruction	-0.0243043	0.0168679	0.975989	0.149626	264210	3582	260628	0.00957513	0.0193059	1.00962	0.619917	223074	2736	220338
Facial_nerve_disorders_CN7_	0.0502937	0.034963	1.05158	0.150297	264210	822	263388	0.0708288	0.0361737	1.0734	0.0502277	223074	770	222304
Acute_pain	0.0733236	0.0510333	1.07608	0.150781	264210	388	263822	0.0428115	0.0562646	1.04374	0.44672	223074	320	222754
Atrophic_gastritis	0.0707983	0.0495543	1.07336	0.15309	264210	411	263799	-0.0173587	0.0527755	0.982791	0.742219	223074	365	222709
Autism	0.191706	0.134604	1.21131	0.154383	264210	55	264155	-0.0226504	0.088824	0.977604	0.798721	223074	127	222947
Prurigo_and_Lichen	0.0460658	0.0323461	1.04714	0.154402	264210	958	263252	0.0859363	0.045309	1.08974	0.0578714	223074	490	222584
Other_pulmonary_inflamation_or_edema	-0.141729	0.0995241	0.867857	0.154428	264210	102	264108	-0.396513	0.121031	0.672662	0.0010524	223074	70	223004
Astigmatism	-0.0364458	0.0255965	0.96421	0.154488	264210	1539	262671	-0.0003718	0.0313537	0.999628	0.990539	223074	1030	222044
Cervicalgia	0.0401143	0.0282896	1.04093	0.156194	264210	1261	262949	0.0664665	0.0358898	1.06873	0.0640316	223074	783	222291
Complications_of_transplants_and_reattached_limbs	0.019203	0.0135498	1.01939	0.15642	264210	5585	258625	0.00942318	0.0138601	1.00947	0.496582	223074	5381	217693
Diseases_of_hard_tissues_of_teeth	0.0265104	0.0187378	1.02686	0.157124	264210	2938	261272	0.0252127	0.0194631	1.02553	0.195179	223074	2695	220379
Muscular_dystrophies	0.14791	0.104782	1.15941	0.158066	264210	91	264119	0.118218	0.091108	1.12549	0.194441	223074	120	222954
Other_specified_diseases_of_hair_and_hair_follicles	0.179991	0.12753	1.19721	0.158136	264210	61	264149	0.0230676	0.120833	1.02334	0.848601	223074	69	223005
Anomalous_atrioventricular_excitation	0.117539	0.0833582	1.12473	0.158527	264210	144	264066	0.0159619	0.0771503	1.01609	0.836093	223074	169	222905
Pulmonary_congestion_and_hypostasis	0.0687612	0.0488234	1.07118	0.159023	264210	422	263788	0.105271	0.0442105	1.11101	0.0172592	223074	517	222557
Bone_cancer	-0.150297	0.106908	0.860452	0.159766	264210	88	264122	-0.0920979	0.0863046	0.912016	0.285914	223074	136	222938
Disorders_involving_the_immune_mechanism	0.0838872	0.059679	1.08751	0.159831	264210	281	263929	-0.0986515	0.0621125	0.906058	0.112225	223074	261	222813
Bone_marrow_or_stem_cell_transplant	-0.178151	0.126881	0.836816	0.160297	264210	63	264147	-0.0909804	0.103834	0.913036	0.380916	223074	93	222981
Vertiginous_syndromes_and_other_disorders_of_vestibular_system	0.0304012	0.0216733	1.03087	0.160705	264210	2153	262057	0.0439888	0.0264543	1.04497	0.0963472	223074	1443	221631
First_degree_AV_block	0.0486245	0.0347238	1.04983	0.161417	264210	832	263378	0.0534902	0.0214379	1.05495	0.0125911	223074	2223	220851
Disorders_of_acoustic_nerve	-0.245191	0.175097	0.782555	0.161419	264210	33	264177	NA	NA	NA	NA	223074	17	223057
Osteoporosis	-0.0150177	0.0107515	0.985094	0.162473	264210	9109	255101	0.00193037	0.0248792	1.00193	0.938154	223074	1638	221436
Osteoporosis_NOS	-0.0150177	0.0107515	0.985094	0.162473	264210	9109	255101	0.00193037	0.0248792	1.00193	0.938154	223074	1638	221436
Laxity_of_ligament_or_hypermobility_syndrome	0.100068	0.0716733	1.10525	0.162665	264210	195	264015	0.185802	0.132157	1.20418	0.15975	223074	57	223017
Vascular_hamartomas_and_non_neoplastic_nevi	0.0609418	0.0436846	1.06284	0.163004	264210	524	263686	0.058311	0.0439957	1.06004	0.185045	223074	521	222553
Abnormal_findings_on_study_of_brain_and_or_nervous_system	0.265504	0.190654	1.30409	0.163742	264210	27	264183	0.217157	0.213112	1.24254	0.308211	223074	22	223052
Disorders_of_muscle_ligament_and_fascia	-0.256399	0.18643	0.773833	0.169036	264210	29	264181	0.000880149	0.132625	1.00088	0.994705	223074	57	223017
Toxic_effect_of_noxious_substances_eaten_as_food	0.303733	0.221383	1.35491	0.17007	264210	20	264190	0.216685	0.203225	1.24195	0.286319	223074	24	223050
Pectus_and_other_congenital_anomalies_of_ribs_sternum	-0.280788	0.204986	0.755189	0.170753	264210	24	264186	0.0556973	0.171439	1.05728	0.745271	223074	34	223040
Chronic_sinusitis	0.0305357	0.0223554	1.03101	0.171964	264210	2021	262189	0.00295206	0.0227202	1.00296	0.896621	223074	1963	221111
Peripheral_retinal_degenerations	0.114155	0.0836436	1.12093	0.172323	264210	142	264068	0.148374	0.0792343	1.15995	0.0611232	223074	159	222915
Abnormal_findings_examination_of_lungs	0.0269631	0.0197987	1.02733	0.173242	264210	2587	261623	0.0247515	0.0188736	1.02506	0.189711	223074	2871	220203
Generalized_anxiety_disorder	0.0961991	0.0707399	1.10098	0.173862	264210	199	264011	-0.181533	0.0878073	0.833991	0.0386966	223074	131	222943
Personal_history_of_diseases_of_blood_and_blood_forming_organs	0.0612315	0.0450922	1.06314	0.17449	264210	497	263713	0.0107651	0.0546588	1.01082	0.843866	223074	339	222735
Nevus_non_neoplastic	0.062078	0.0457255	1.06405	0.174583	264210	478	263732	0.0527222	0.0449669	1.05414	0.241009	223074	499	222575
Anal_and_rectal_conditions	-0.0129346	0.00954491	0.987149	0.175375	264210	11532	252678	0.000716127	0.00875379	1.00072	0.9348	223074	14034	209040
Acute_gastritis	0.0415326	0.0306789	1.04241	0.175805	264210	1069	263141	0.00748037	0.032476	1.00751	0.817831	223074	961	222113
Phlebitis_and_thrombophlebitis_of_lower_extremities	0.0256539	0.0189826	1.02599	0.176552	264210	2811	261399	0.0210792	0.0172626	1.0213	0.222052	223074	3424	219650
Pneumonitis_due_to_inhalation_of_food_or_vomitus	0.0501543	0.0371842	1.05143	0.1774	264210	724	263486	0.0725384	0.0265946	1.07523	0.00638039	223074	1432	221642
Intestinal_infection_due_to_C_difficile	0.0528982	0.0392454	1.05432	0.177696	264210	650	263560	0.0771536	0.0405438	1.08021	0.0570443	223074	612	222462
Tachycardia_NOS	-0.026245	0.019501	0.974096	0.178357	264210	2673	261537	-0.00269514	0.0203117	0.997308	0.894439	223074	2471	220603
Chronic_laryngitis	-0.18368	0.13689	0.832202	0.17966	264210	54	264156	0.29791	0.118158	1.34704	0.0116926	223074	71	223003
Primary_biliary_cirrhosis	0.0732537	0.0549289	1.076	0.182332	264210	330	263880	0.123132	0.10131	1.13103	0.224213	223074	97	222977
Disorders_of_external_ear	-0.0595035	0.0446857	0.942232	0.182991	264210	504	263706	0.0478812	0.0439785	1.04905	0.276268	223074	519	222555
Fracture_of_upper_limb	-0.0396169	0.0297596	0.961158	0.183114	264210	1134	263076	0.047492	0.0358676	1.04864	0.185473	223074	779	222295
Hypersensitivity_angiitis	-0.237033	0.178171	0.788965	0.183398	264210	32	264178	-0.0334159	0.204601	0.967136	0.870265	223074	24	223050
Muscular_dystrophies_and_other_myopathies	0.0770975	0.0579842	1.08015	0.18364	264210	298	263912	0.076823	0.0537711	1.07985	0.153089	223074	347	222727
Ectropion_or_entropion	-0.0457562	0.0344388	0.955275	0.183972	264210	846	263364	-0.00964667	0.0282442	0.9904	0.732693	223074	1272	221802
Nontoxic_multinodular_goiter	0.0425273	0.032103	1.04344	0.185265	264210	984	263226	-0.0368427	0.0717748	0.963828	0.607735	223074	196	222878
Osteoporosis_osteopenia_and_pathological_fracture	-0.014056	0.0106174	0.986042	0.185549	264210	9350	254860	-0.0101433	0.0235727	0.989908	0.666979	223074	1828	221246
Dermatomyositis	0.18047	0.136501	1.19778	0.186131	264210	55	264155	-0.037179	0.204796	0.963504	0.855943	223074	24	223050
Other_specified_disorders_involving_the_immune_mechanism	0.258388	0.195938	1.29484	0.187261	264210	26	264184	-0.197084	0.20082	0.821122	0.326399	223074	25	223049
Convulsions	0.0307682	0.0233553	1.03125	0.187706	264210	1847	262363	0.0383913	0.0210413	1.03914	0.0680664	223074	2292	220782
Cancer_of_bladder	-0.0404403	0.0307342	0.960366	0.188238	264210	1064	263146	9.99499e-05	0.0181883	1.0001	0.995615	223074	3099	219975
Pemphigus_and_pemphigoid	0.131979	0.100309	1.14108	0.188267	264210	99	264111	-0.0753786	0.100735	0.927392	0.454287	223074	100	222974
Complication_of_colostomy_or_enterostomy	0.0617925	0.0469737	1.06374	0.188352	264210	453	263757	-0.0200063	0.0454709	0.980193	0.659952	223074	487	222587
Gram_positive_septicemia	-0.0640779	0.0487399	0.937932	0.188614	264210	426	263784	0.00576097	0.038914	1.00578	0.882308	223074	665	222409
Paralytic_ileus	-0.0607088	0.0462033	0.941097	0.188864	264210	473	263737	-0.0316577	0.0344931	0.968838	0.358725	223074	851	222223
Non_Hodgkins_lymphoma	-0.0348965	0.0265893	0.965705	0.189377	264210	1425	262785	0.00934779	0.0242418	1.00939	0.699788	223074	1724	221350
Oliguria_and_anuria	-0.124588	0.0950231	0.88286	0.189812	264210	112	264098	0.127478	0.0806602	1.13596	0.114006	223074	154	222920
Unspecified_erythematous_condition	-0.0587856	0.0448995	0.942909	0.190443	264210	498	263712	-0.0309163	0.0451139	0.969557	0.493158	223074	495	222579
Other_dyspnea	0.0461438	0.0353226	1.04722	0.191433	264210	806	263404	-0.00394697	0.034766	0.996061	0.909611	223074	835	222239
Other_disorders_of_neurohypophysis	-0.0886226	0.0679017	0.915191	0.191839	264210	217	263993	0.0303041	0.0657846	1.03077	0.645045	223074	233	222841
Infection_of_the_eye	0.0516737	0.0396481	1.05303	0.19247	264210	640	263570	0.0121433	0.0418372	1.01222	0.771624	223074	577	222497
Poisoning_by_other_anti_infectives	0.0510969	0.039327	1.05242	0.193847	264210	650	263560	0.110911	0.0651231	1.1173	0.0885507	223074	238	222836
Secondary_malignant_neoplasm_of_liver	-0.0238588	0.0183921	0.976424	0.194551	264210	3003	261207	0.0167201	0.0186793	1.01686	0.370726	223074	2928	220146
Circadian_rhythm_sleep_disorder	0.279501	0.216255	1.32247	0.196197	264210	21	264189	0.00552613	0.165518	1.00554	0.973366	223074	37	223037
Other_conditions_of_brain_NOS	-0.0622654	0.0483247	0.939633	0.197579	264210	432	263778	0.105684	0.0424044	1.11147	0.0126923	223074	558	222516
Benign_neoplasm_of_bone_and_articular_cartilage	-0.0791918	0.0615094	0.923863	0.197929	264210	267	263943	-0.0554949	0.0741536	0.946017	0.454232	223074	184	222890
Sexual_and_gender_identity_disorders	0.157874	0.122753	1.17102	0.198404	264210	66	264144	0.0722263	0.0406891	1.0749	0.075885	223074	613	222461
Hypopotassemia	0.0242138	0.0188581	1.02451	0.199142	264210	2856	261354	0.0493321	0.0215629	1.05057	0.0221476	223074	2189	220885
Osteoarthrosis_localized_primary	0.0158341	0.0123447	1.01596	0.199609	264210	6803	257407	0.0456769	0.0136597	1.04674	0.000826046	223074	5555	217519
Congenital_deficiency_of_other_clotting_factors_including_factor_VII_	0.0747853	0.0584073	1.07765	0.200401	264210	292	263918	0.110045	0.0798304	1.11633	0.168053	223074	156	222918
Colorectal_cancer	-0.0216188	0.0169055	0.978613	0.200964	264210	3566	260644	0.00300668	0.0150571	1.00301	0.841727	223074	4556	218518
Acquired_hemolytic_anemias	-0.109863	0.0859161	0.895957	0.200992	264210	136	264074	-0.0658592	0.090865	0.936263	0.468573	223074	122	222952
Intracerebral_hemorrhage	0.0496106	0.0389023	1.05086	0.202217	264210	665	263545	0.00412404	0.0336433	1.00413	0.902439	223074	895	222179
Hypoventilation	0.111196	0.0872151	1.11761	0.202324	264210	132	264078	0.0317474	0.0889884	1.03226	0.721273	223074	128	222946
Hallux_valgus_Bunion_	0.0138821	0.010909	1.01398	0.203182	264210	8724	255486	0.00964512	0.0316995	1.00969	0.760924	223074	1006	222068
Disorders_of_refraction_and_accommodation_blindness_and_low_vision	-0.0190925	0.0150151	0.981089	0.203531	264210	4544	259666	0.0241608	0.0171685	1.02445	0.159347	223074	3481	219593
Polyarteritis_nodosa_and_allied_conditions	0.0399566	0.0314454	1.04077	0.203847	264210	1017	263193	-0.0194828	0.0393009	0.980706	0.620083	223074	653	222421
Chemotherapy	-0.0103611	0.00815471	0.989692	0.203882	264210	16119	248091	0.00401314	0.0102071	1.00402	0.694194	223074	10168	212906
Tuberculosis	-0.105596	0.083147	0.899788	0.204086	264210	152	264058	0.0175631	0.0667569	1.01772	0.792481	223074	236	222838
Visual_disturbances	0.0212917	0.016776	1.02152	0.204379	264210	3617	260593	0.0197925	0.0185104	1.01999	0.28495	223074	2977	220097
Benign_neoplasm_of_lip_oral_cavity_and_pharynx	0.0455144	0.0359139	1.04657	0.205041	264210	777	263433	0.00638388	0.0394484	1.0064	0.871441	223074	647	222427
Hearing_loss	0.0173301	0.0137132	1.01748	0.206318	264210	5450	258760	-0.00118808	0.0128839	0.998813	0.926528	223074	6292	216782
Torsion_dystonia	0.0696845	0.0552762	1.07217	0.207431	264210	327	263883	-0.0865561	0.0736544	0.917084	0.239928	223074	186	222888
Cancer_of_nasopharynx	-0.264052	0.209628	0.767933	0.207806	264210	23	264187	0.160391	0.154115	1.17397	0.298005	223074	43	223031
Other_and_unspecified_disorders_of_back	0.0589212	0.0468353	1.06069	0.208373	264210	457	263753	0.0769595	0.0439525	1.08	0.0799508	223074	521	222553
Lagophthalmos	0.172252	0.137379	1.18798	0.209898	264210	53	264157	0.0123378	0.184575	1.01241	0.946706	223074	30	223044
Disturbances_in_tooth_eruption	-0.0324708	0.025938	0.968051	0.21062	264210	1511	262699	0.0241625	0.0298448	1.02446	0.418168	223074	1132	221942
Poisoning_by_hormones_and_synthetic_substitutes	0.0529303	0.0425688	1.05436	0.213719	264210	553	263657	0.0448016	0.0490741	1.04582	0.361274	223074	419	222655
Secondary_malignancy_of_respiratory_organs	-0.0241039	0.0193912	0.976184	0.213856	264210	2699	261511	0.00665109	0.0204895	1.00667	0.745476	223074	2426	220648
Paranoid_disorders	0.0877013	0.0706435	1.09166	0.214435	264210	202	264008	-0.138415	0.0702499	0.870738	0.0488018	223074	207	222867
Inflammatory_and_toxic_neuropathy	0.0326231	0.0263667	1.03316	0.215982	264210	1452	262758	0.0111598	0.0226924	1.01122	0.62287	223074	1971	221103
Anal_and_rectal_polyp	-0.0161415	0.0130706	0.983988	0.21685	264210	6013	258197	0.00170341	0.0114477	1.0017	0.881712	223074	7965	215109
Nonspecific_abnormal_findings_in_stool_contents	0.0252348	0.0204758	1.02556	0.217791	264210	2417	261793	0.0100972	0.0236817	1.01015	0.669837	223074	1810	221264
Erythematous_conditions	0.0229111	0.0186074	1.02318	0.218216	264210	2937	261273	0.0240354	0.0237772	1.02433	0.312084	223074	1792	221282
Pneumoconiosis	-0.199496	0.162363	0.819143	0.219182	264210	38	264172	-0.00163809	0.0439373	0.998363	0.97026	223074	523	222551
Benign_neoplasm_of_brain_and_other_parts_of_nervous_system	0.0387178	0.0315243	1.03948	0.219377	264210	1010	263200	0.0137457	0.0451844	1.01384	0.760965	223074	493	222581
Benign_neoplasm_of_unspecified_sites	0.0267988	0.0218275	1.02716	0.21954	264210	2115	262095	-0.0764077	0.0307512	0.926438	0.0129659	223074	1070	222004
Hyperglyceridemia	0.178913	0.145756	1.19592	0.219641	264210	47	264163	0.0732523	0.104327	1.076	0.482592	223074	92	222982
Complication_of_internal_orthopedic_device	0.0205588	0.0168059	1.02077	0.221215	264210	3593	260617	-0.00531393	0.0194292	0.9947	0.784467	223074	2694	220380
Hemorrhage_or_hematoma_complicating_a_procedure	-0.0179031	0.0147045	0.982256	0.223406	264210	4736	259474	0.0381353	0.015443	1.03887	0.0135331	223074	4305	218769
Colon_cancer	-0.0244863	0.0201314	0.975811	0.223861	264210	2506	261704	0.0137023	0.0184039	1.0138	0.456552	223074	3021	220053
Disorders_of_tooth_development	-0.0308299	0.0254105	0.96964	0.225026	264210	1574	262636	0.0200976	0.0293412	1.0203	0.493368	223074	1172	221902
Second_degree_AV_block	0.0631147	0.0520974	1.06515	0.225713	264210	369	263841	0.0137244	0.0359147	1.01382	0.702358	223074	783	222291
Vascular_insufficiency_of_intestine	0.0454556	0.0376167	1.0465	0.226898	264210	708	263502	0.014252	0.0399974	1.01435	0.721599	223074	629	222445
Cardiogenic_shock	0.150827	0.124854	1.1628	0.227037	264210	64	264146	0.0940622	0.0759453	1.09863	0.215512	223074	174	222900
Streptococcus_infection	-0.0319294	0.0264675	0.968575	0.227678	264210	1443	262767	0.0360709	0.0231298	1.03673	0.118877	223074	1893	221181
Intracranial_hemorrhage_injury_	0.144089	0.12093	1.15499	0.233452	264210	68	264142	0.042692	0.0847066	1.04362	0.614262	223074	140	222934
Benign_neoplasm_of_spinal_cord_meninges	-0.14895	0.125146	0.861612	0.233965	264210	64	264146	0.208779	0.222531	1.23217	0.348142	223074	20	223054
Disturbances_of_sensation_of_smell_and_taste	0.171615	0.144491	1.18722	0.234943	264210	48	264162	-0.0987972	0.149534	0.905926	0.508805	223074	45	223029
Mild_cognitive_impairment	0.0670536	0.0566457	1.06935	0.236518	264210	312	263898	0.0457967	0.0510401	1.04686	0.369576	223074	387	222687
Effects_radiation_NOS	-0.0169407	0.0143741	0.983202	0.238574	264210	4948	259262	-0.0200941	0.0151039	0.980106	0.18339	223074	4545	218529
Cancer_of_larynx	0.169022	0.143547	1.18415	0.239008	264210	48	264162	0.0783843	0.0529308	1.08154	0.138638	223074	358	222716
Coagulation_defects	0.0412941	0.035107	1.04216	0.239501	264210	816	263394	0.0101919	0.0380338	1.01024	0.788723	223074	696	222378
Inflammatory_conditions_of_jaw	-0.116123	0.0987612	0.890366	0.239678	264210	104	264106	0.0232875	0.0927876	1.02356	0.801832	223074	117	222957
Glycosuria_or_Acetonuria	-0.104689	0.0897807	0.900604	0.243592	264210	127	264083	0.250988	0.155635	1.28529	0.106817	223074	41	223033
Calculus_of_bile_duct	-0.022272	0.0191112	0.977974	0.243863	264210	2770	261440	0.0242519	0.0252446	1.02455	0.336716	223074	1587	221487
Swelling_mass_or_lump_in_head_and_neck_Space_occupying_lesion_intracranial_NOS_	0.042173	0.0362268	1.04307	0.244368	264210	769	263441	-0.0280255	0.0366011	0.972364	0.443853	223074	756	222318
Bullous_dermatoses	0.0945246	0.081358	1.09914	0.245302	264210	151	264059	0.0208405	0.0806597	1.02106	0.796117	223074	155	222919
Disorders_of_conjunctiva	0.0405227	0.0349924	1.04135	0.246846	264210	838	263372	0.0385907	0.0374008	1.03934	0.302159	223074	733	222341
Other_vitamin_B12_deficiency_anemia	0.0774215	0.0668771	1.0805	0.246999	264210	224	263986	0.0293812	0.0805953	1.02982	0.715446	223074	156	222918
Chronic_hepatitis	-0.0625442	0.0540478	0.939372	0.247189	264210	346	263864	0.111652	0.0895295	1.11812	0.212364	223074	126	222948
Chronic_pharyngitis_and_nasopharyngitis	0.0423398	0.0366326	1.04325	0.247765	264210	751	263459	-0.0156057	0.0355047	0.984515	0.660271	223074	801	222273
Cholesterolosis_of_gallbladder	0.0493134	0.042696	1.05055	0.248095	264210	549	263661	-0.0381231	0.0731026	0.962594	0.602017	223074	188	222886
Degeneration_of_intervertebral_disc	0.0198503	0.0172189	1.02005	0.248986	264210	3429	260781	0.0292911	0.0210253	1.02972	0.16358	223074	2297	220777
Oral_aphthae	-0.137648	0.119982	0.871405	0.251282	264210	70	264140	-0.0295442	0.135037	0.970888	0.826817	223074	55	223019
Cancer_of_hypopharynx	-0.257385	0.224616	0.77307	0.251839	264210	20	264190	-0.0187316	0.113022	0.981443	0.868366	223074	79	222995
Extrinsic_allergic_alveolitis	-0.117838	0.103	0.88884	0.252601	264210	95	264115	-0.178346	0.119266	0.836653	0.134818	223074	71	223003
Benign_neoplasm_of_pituitary_gland_and_craniopharyngeal_duct_pouch_	0.0681328	0.0596873	1.07051	0.253664	264210	287	263923	-0.00951836	0.0569476	0.990527	0.867258	223074	312	222762
Other_disorders_of_carbohydrate_transport_and_metabolism	0.226912	0.199997	1.25472	0.256554	264210	25	264185	0.0550991	0.205085	1.05665	0.788188	223074	24	223050
Injuries_to_the_nervous_system	0.036768	0.0325903	1.03745	0.259239	264210	945	263265	-0.0156146	0.0280448	0.984507	0.577683	223074	1283	221791
Cardiac_pacemaker_in_situ	0.0271272	0.0240485	1.0275	0.259311	264210	1745	262465	0.0493575	0.0163745	1.0506	0.0025759	223074	3847	219227
Retinal_hemorrhage_ischemia	-0.11959	0.106695	0.887284	0.262348	264210	88	264122	0.0287789	0.0985522	1.0292	0.770274	223074	103	222971
Acute_pharyngitis	0.0379478	0.0338817	1.03868	0.26271	264210	880	263330	-0.0272933	0.0394607	0.973076	0.489152	223074	648	222426
Infection_inflammation_of_internal_prosthetic_device_implant_and_graft	0.0349838	0.0312569	1.0356	0.26304	264210	1029	263181	0.0434712	0.0292359	1.04443	0.137038	223074	1181	221893
Fracture_of_radius_and_ulna	-0.0424806	0.0379568	0.958409	0.263062	264210	695	263515	-0.00489041	0.0587702	0.995122	0.933683	223074	290	222784
Hyperpotassemia	0.0347383	0.0311243	1.03535	0.264372	264210	1042	263168	0.0271936	0.023521	1.02757	0.247623	223074	1842	221232
Sicca_syndrome	0.0362135	0.032537	1.03688	0.265712	264210	953	263257	0.179236	0.0930888	1.1963	0.0541752	223074	116	222958
Congenital_anomaly_of_gallbladder_bile_ducts_liver_pancreas	0.0952939	0.0858538	1.09998	0.267018	264210	135	264075	-0.0844387	0.120459	0.919028	0.483319	223074	70	223004
Multiple_sclerosis	-0.0299305	0.0270509	0.970513	0.268532	264210	1377	262833	0.0549132	0.0431905	1.05645	0.20358	223074	536	222538
Retinal_detachment_with_retinal_defect	-0.0360929	0.0326281	0.964551	0.268644	264210	943	263267	-0.0265325	0.0262412	0.973816	0.311968	223074	1470	221604
Other_upper_respiratory_disease	0.0208092	0.0188176	1.02103	0.268796	264210	2870	261340	0.0229462	0.0177837	1.02321	0.196948	223074	3221	219853
Splenomegaly	-0.0635564	0.0575058	0.938421	0.269066	264210	305	263905	0.0712959	0.0402045	1.0739	0.0761738	223074	620	222454
Esophageal_bleeding_varices_hemorrhage_	0.0267373	0.0242051	1.0271	0.269326	264210	1726	262484	0.0275631	0.0232318	1.02795	0.235449	223074	1876	221198
Intracranial_hemorrhage	0.0279252	0.0253215	1.02832	0.270103	264210	1576	262634	0.00220494	0.0237096	1.00221	0.925905	223074	1811	221263
Other_and_unspecified_congenital_anomalies	0.077245	0.0701687	1.08031	0.270963	264210	204	264006	-0.0337502	0.0821404	0.966813	0.681158	223074	149	222925
Pleurisy_pleural_effusion	0.0141602	0.0128739	1.01426	0.27137	264210	6221	257989	0.0311906	0.0110649	1.03168	0.00481913	223074	8664	214410
Sickle_cell_anemia	-0.0660534	0.0603735	0.936081	0.27392	264210	373	263837	0.0295343	0.0851572	1.02997	0.728725	223074	178	222896
Other_specified_nonpsychotic_and_or_transient_mental_disorders	0.0419606	0.0383959	1.04285	0.274464	264210	685	263525	0.0726129	0.0374729	1.07531	0.0526546	223074	719	222355
Pallor_and_flushing	0.0786651	0.0721274	1.08184	0.275431	264210	192	264018	0.132265	0.073149	1.14141	0.0705828	223074	186	222888
Adjustment_reaction	-0.0679952	0.0624019	0.934265	0.275875	264210	259	263951	0.0573971	0.0703851	1.05908	0.414802	223074	202	222872
Aphasia_speech_disturbance	0.0270449	0.0249568	1.02741	0.278512	264210	1621	262589	0.0618287	0.0229852	1.06378	0.0071466	223074	1920	221154
Abnormal_involuntary_movements	0.0328704	0.0305274	1.03342	0.281591	264210	1079	263131	0.00487985	0.0314885	1.00489	0.876843	223074	1018	222056
Cancer_of_the_mouth_floor	-0.23038	0.214387	0.794232	0.282555	264210	22	264188	-0.148829	0.132127	0.861716	0.259991	223074	58	223016
Pyoderma	-0.157573	0.146829	0.854215	0.283193	264210	47	264163	-0.068326	0.162487	0.933956	0.674119	223074	38	223036
Other_disorders_of_synovium_tendon_and_bursa	0.0135375	0.0126585	1.01363	0.284872	264210	6425	257785	0.0112203	0.0158772	1.01128	0.479759	223074	4061	219013
Phobia	-0.0301424	0.0283096	0.970307	0.286993	264210	1265	262945	-0.0114572	0.0455566	0.988608	0.801432	223074	487	222587
Pneumonia_due_to_fungus_mycoses_	-0.104037	0.0979175	0.901192	0.288009	264210	105	264105	0.0201344	0.0767883	1.02034	0.793162	223074	171	222903
Gangrene	0.0463512	0.0437074	1.04744	0.288922	264210	525	263685	0.0764185	0.033833	1.07941	0.0239022	223074	880	222194
Corneal_degenerations	-0.0412967	0.0389754	0.959544	0.289346	264210	662	263548	0.0370566	0.0425099	1.03775	0.383362	223074	561	222513
Congenital_anomalies_of_mouth_tongue	-0.092053	0.0869341	0.912057	0.289654	264210	133	264077	-0.0540724	0.0667379	0.947363	0.417814	223074	226	222848
Disorders_of_iris_and_ciliary_body	0.0510224	0.0482387	1.05235	0.290189	264210	431	263779	-0.00648948	0.0465774	0.993532	0.889192	223074	467	222607
Chronic_passive_congestion_of_liver	-0.220919	0.208903	0.801782	0.290275	264210	23	264187	-0.118119	0.14718	0.88859	0.422235	223074	47	223027
Articular_cartilage_disorder	-0.130779	0.123713	0.877411	0.290455	264210	66	264144	0.0174426	0.114549	1.0176	0.878973	223074	76	222998
Lymphoid_leukemia	0.0524898	0.0496648	1.05389	0.290565	264210	405	263805	0.0160772	0.038124	1.01621	0.673237	223074	692	222382
Fracture_of_tibia_and_fibula	0.0715435	0.0677552	1.07416	0.291009	264210	217	263993	0.106966	0.0626	1.1129	0.0875028	223074	254	222820
Schmorl_s_nodes	-0.162158	0.153995	0.850307	0.292339	264210	43	264167	-0.0714037	0.147907	0.931086	0.629266	223074	46	223028
Inflammation_of_the_eye	0.0212238	0.020204	1.02145	0.293499	264210	2488	261722	0.00178767	0.0206645	1.00179	0.931062	223074	2388	220686
Disorders_of_parathyroid_gland	0.02747	0.0261716	1.02785	0.293896	264210	1472	262738	0.0434597	0.0445151	1.04442	0.32892	223074	509	222565
Urinary_calculus	0.0188374	0.0179571	1.01902	0.294167	264210	3156	261054	-0.00194929	0.0121625	0.998053	0.872667	223074	7018	216056
Congenital_anomalies_of_peripheral_vascular_system	-0.086175	0.0823563	0.917434	0.295391	264210	148	264062	0.0251041	0.0896171	1.02542	0.779381	223074	125	222949
Portal_hypertension	0.0534188	0.0511846	1.05487	0.296648	264210	383	263827	0.0269393	0.0352631	1.02731	0.444896	223074	810	222264
Other_disorders_of_stomach_and_duodenum	-0.0182311	0.0174732	0.981934	0.296776	264210	3337	260873	0.0082874	0.0179823	1.00832	0.644896	223074	3162	219912
Benign_neoplasm_of_lymph_nodes	0.172655	0.165814	1.18846	0.297754	264210	36	264174	-0.0910354	0.218683	0.912985	0.677198	223074	21	223053
Diseases_of_hair_and_hair_follicles	-0.0168432	0.0161769	0.983298	0.297787	264210	3898	260312	-0.00831009	0.0166133	0.991724	0.61693	223074	3705	219369
Adverse_effects_of_sedatives_or_other_central_nervous_system_depressants_and_anesthetics	-0.0413912	0.0397546	0.959454	0.297798	264210	637	263573	-0.0539682	0.0603852	0.947462	0.371465	223074	276	222798
Paraproteinemia	-0.0567771	0.0545667	0.944805	0.298104	264210	340	263870	0.00697049	0.0481381	1.00699	0.884867	223074	438	222636
Other_retinal_disorders	-0.0141428	0.0136206	0.985957	0.299112	264210	5591	258619	0.00797683	0.0152823	1.00801	0.601695	223074	4454	218620
Secondary_hypothyroidism	0.0236458	0.0228094	1.02393	0.29989	264210	1945	262265	0.0122179	0.047239	1.01229	0.795913	223074	452	222622
Diseases_of_the_oral_soft_tissues_excluding_lesions_specific_for_gingiva_and_tongue	0.0174241	0.0168131	1.01758	0.300045	264210	3591	260619	-0.0114549	0.0187281	0.98861	0.540774	223074	2903	220171
Congenital_hypothyroidism	0.140732	0.135871	1.15112	0.300306	264210	54	264156	NA	NA	NA	NA	223074	17	223057
Pathological_developmental_or_recurrent_dislocation	-0.139014	0.13434	0.870216	0.300766	264210	56	264154	0.0713979	0.183402	1.07401	0.697056	223074	30	223044
Mycoses	0.0633621	0.0612434	1.06541	0.300858	264210	267	263943	0.0196287	0.0566827	1.01982	0.729124	223074	313	222761
Disturbance_of_skin_sensation	0.0197403	0.0191095	1.01994	0.301601	264210	2789	261421	-0.0104386	0.0214498	0.989616	0.626503	223074	2209	220865
Open_wound_of_neck	0.107543	0.104333	1.11354	0.302652	264210	92	264118	-0.0535894	0.0946061	0.947821	0.57109	223074	112	222962
Precordial_pain	0.0167297	0.0162352	1.01687	0.302795	264210	3877	260333	0.0610737	0.0168553	1.06298	0.000290729	223074	3595	219479
Cancer_of_intrathoracic_organs	-0.161585	0.156916	0.850795	0.303127	264210	41	264169	0.0329074	0.131817	1.03345	0.802862	223074	58	223016
Poisoning_by_drugs_primarily_affecting_the_autonomic_nervous_system	0.086851	0.0843816	1.09073	0.303356	264210	141	264069	0.0330835	0.0852792	1.03364	0.698058	223074	138	222936
Osteitis_deformans_Paget_s_disease_of_bone_	-0.163753	0.159448	0.848951	0.304421	264210	41	264169	0.00499211	0.133458	1.005	0.970161	223074	57	223017
Dysuria	0.0343655	0.0335008	1.03496	0.30498	264210	899	263311	0.00501082	0.0312552	1.00502	0.872629	223074	1038	222036
Obsessive_compulsive_disorders	-0.0810799	0.0796139	0.92212	0.308481	264210	159	264051	-0.0101173	0.0839807	0.989934	0.904109	223074	142	222932
Open_wounds_of_extremities	0.0195527	0.019202	1.01975	0.308553	264210	2746	261464	-0.00100245	0.0148014	0.998998	0.946003	223074	4676	218398
Acute_sinusitis	0.073167	0.0719018	1.07591	0.30887	264210	194	264016	0.0720586	0.0944799	1.07472	0.44565	223074	113	222961
Malignant_neoplasm_of_rectum_rectosigmoid_junction_and_anus	-0.0265046	0.0261343	0.973844	0.310501	264210	1475	262735	-0.00814338	0.021575	0.99189	0.705843	223074	2185	220889
Intestinal_helminthiases	-0.0978218	0.0965409	0.906811	0.310933	264210	108	264102	0.0899101	0.0960154	1.09408	0.34906	223074	109	222965
Liver_abscess_and_sequelae_of_chronic_liver_disease	0.0383226	0.0378384	1.03907	0.311158	264210	702	263508	0.0316141	0.0268043	1.03212	0.238222	223074	1407	221667
Contracture_of_palmar_fascia_Dupuytren_s_disease_	-0.0298201	0.0294703	0.97062	0.3116	264210	1153	263057	-0.0360622	0.0174527	0.96458	0.0388019	223074	3357	219717
Rosacea	0.0561171	0.0557238	1.05772	0.313907	264210	321	263889	0.105601	0.0531113	1.11138	0.0467783	223074	354	222720
Herpes_zoster	0.0458667	0.0455605	1.04693	0.31407	264210	484	263726	-0.0479606	0.050557	0.953171	0.342801	223074	395	222679
Upper_gastrointestinal_congenital_anomalies	-0.0593126	0.058985	0.942412	0.314631	264210	289	263921	-0.0118557	0.0521272	0.988214	0.820083	223074	370	222704
Inflammation_of_eyelids	0.0234431	0.0233154	1.02372	0.314668	264210	1858	262352	0.00115911	0.0234304	1.00116	0.960545	223074	1850	221224
Urethritis_and_urethral_syndrome	-0.102257	0.101806	0.902797	0.31517	264210	97	264113	0.00887495	0.0927524	1.00891	0.923771	223074	117	222957
Arterial_embolism_and_thrombosis	0.0445926	0.044396	1.0456	0.315172	264210	509	263701	0.0527146	0.0298341	1.05413	0.0772408	223074	1134	221940
Corneal_ulcer	0.0854665	0.0852466	1.08923	0.316064	264210	138	264072	-0.0695079	0.0920664	0.932853	0.450264	223074	119	222955
Other_unspecified_back_disorders	0.0477297	0.0478048	1.04889	0.318072	264210	439	263771	0.0759199	0.0442477	1.07888	0.0861998	223074	514	222560
Cardiac_arrest	0.0379105	0.0379917	1.03864	0.318346	264210	695	263515	0.0802413	0.0251405	1.08355	0.00141433	223074	1604	221470
Congenital_hip_dysplasia_and_deformity	0.0802371	0.0804421	1.08354	0.318545	264210	154	264056	-0.503107	0.206324	0.604649	0.0147512	223074	24	223050
Manlignant_and_unknown_neoplasms_of_brain_and_nervous_system	0.0419223	0.0420499	1.04281	0.31878	264210	566	263644	0.0775863	0.0376817	1.08068	0.039495	223074	707	222367
Pneumococcal_pneumonia	-0.0124498	0.0124922	0.987627	0.318956	264210	6622	257588	0.0192005	0.0113273	1.01939	0.0900644	223074	8227	214847
Other_deficiency_anemia	0.0269273	0.0270239	1.02729	0.319043	264210	1378	262832	0.0202759	0.0329213	1.02048	0.537967	223074	934	222140
Cardiac_arrest_and_ventricular_fibrillation	0.0356201	0.0357916	1.03626	0.319634	264210	784	263426	0.0657034	0.0233773	1.06791	0.00494543	223074	1858	221216
Conjunctivitis_noninfectious	0.189727	0.190963	1.20892	0.320452	264210	27	264183	0.0456418	0.214474	1.0467	0.831477	223074	22	223052
Osteoarthrosis_localized_secondary	-0.064011	0.0645103	0.937995	0.32107	264210	242	263968	-0.00633561	0.0707244	0.993684	0.92862	223074	201	222873
Cyst_and_pseudocyst_of_pancreas	-0.0465564	0.047046	0.954511	0.322374	264210	453	263757	0.00323981	0.0514235	1.00325	0.949765	223074	380	222694
Poisoning_by_agents_primarily_affecting_the_gastrointestinal_system	0.108556	0.109732	1.11467	0.322524	264210	83	264127	0.0465464	0.108566	1.04765	0.668113	223074	85	222989
Chronic_fatigue_syndrome	0.0342348	0.0346501	1.03483	0.323144	264210	836	263374	-0.032875	0.0598724	0.96766	0.582947	223074	280	222794
Separation_of_retinal_layers	-0.091706	0.0929178	0.912373	0.323663	264210	116	264094	0.0958507	0.0995914	1.10059	0.335829	223074	101	222973
Monocytic_leukemia	-0.193013	0.195993	0.824472	0.324726	264210	26	264184	0.121529	0.12499	1.12922	0.330894	223074	64	223010
Other_disorders_of_tympanic_membrane	-0.0323301	0.0328633	0.968187	0.325226	264210	936	263274	0.00770106	0.034	1.00773	0.820811	223074	873	222201
Perforation_of_tympanic_membrane	-0.0362393	0.0368706	0.964409	0.325667	264210	744	263466	-0.00344354	0.0391282	0.996562	0.929871	223074	660	222414
Benign_neoplasm_of_skin	0.0116231	0.0118447	1.01169	0.326449	264210	7335	256875	-0.0251026	0.0149389	0.97521	0.0928892	223074	4589	218485
Benign_neoplasm_of_other_parts_of_digestive_system	0.0118693	0.0121089	1.01194	0.326981	264210	7031	257179	0.00353522	0.0152303	1.00354	0.816446	223074	4433	218641
Anemia_of_chronic_disease	-0.0362972	0.0370305	0.964354	0.326989	264210	738	263472	0.01135	0.0377163	1.01141	0.763467	223074	712	222362
Keratoconjunctivitis	-0.160985	0.164964	0.851305	0.329125	264210	37	264173	NA	NA	NA	NA	223074	15	223059
Suicide_or_self_inflicted_injury	0.0293494	0.0300953	1.02978	0.329454	264210	1115	263095	-0.00336483	0.0322073	0.996641	0.916793	223074	971	222103
Sprains_and_strains	0.0584109	0.0599042	1.06015	0.329525	264210	279	263931	-0.00343625	0.0569903	0.99657	0.95192	223074	309	222765
Pulmonary_collapse_interstitial_and_compensatory_emphysema	0.0182824	0.0187755	1.01845	0.330187	264210	2875	261335	-0.00104905	0.0174981	0.998952	0.952194	223074	3345	219729
Superficial_cellulitis_and_abscess	0.0129216	0.0132819	1.01301	0.330618	264210	5810	258400	0.0164506	0.0117046	1.01659	0.159876	223074	7590	215484
Hereditary_hemolytic_anemias	-0.0400704	0.0412384	0.960722	0.331211	264210	715	263495	-0.00377175	0.052017	0.996235	0.942196	223074	424	222650
Spondylosis_with_myelopathy	-0.199056	0.205149	0.819504	0.331896	264210	24	264186	-0.0550146	0.191747	0.946471	0.774179	223074	28	223046
Myopathy	0.0658271	0.0679162	1.06804	0.332425	264210	217	263993	0.0848958	0.0636298	1.0886	0.182133	223074	248	222826
Shock	0.0923052	0.0952517	1.0967	0.332512	264210	110	264100	0.0764478	0.0652252	1.07945	0.241174	223074	236	222838
Neoplasm_of_uncertain_behavior_of_skin	0.0813716	0.0842716	1.08477	0.33425	264210	140	264070	-0.0649749	0.0973478	0.937091	0.504484	223074	106	222968
Other_specified_peripheral_vascular_diseases	-0.197574	0.204813	0.82072	0.334718	264210	24	264186	0.393571	0.127515	1.48226	0.00202547	223074	61	223013
Malignant_neoplasm_of_retroperitoneum_and_peritoneum	-0.0560235	0.0582844	0.945517	0.336446	264210	294	263916	0.089501	0.116283	1.09363	0.441489	223074	74	223000
Frequency_of_urination_and_polyuria	0.0196143	0.0204196	1.01981	0.336772	264210	2428	261782	0.022292	0.0175519	1.02254	0.204062	223074	3330	219744
Cellulitis_and_abscess_of_fingers_toes	0.0443009	0.0461215	1.0453	0.33679	264210	473	263737	-0.0259897	0.0423074	0.974345	0.539013	223074	564	222510
Cerebral_aneurysm	-0.0448241	0.0467381	0.956166	0.337534	264210	461	263749	-0.0448758	0.0655154	0.956116	0.493365	223074	235	222839
Vitiligo	0.0954377	0.0997983	1.10014	0.338917	264210	101	264109	-0.213672	0.125566	0.807613	0.0888158	223074	65	223009
Other_abnormality_of_urination	0.033784	0.0353495	1.03436	0.339218	264210	802	263408	0.0261221	0.0237624	1.02647	0.271637	223074	1796	221278
Open_wound_or_laceration_of_eye_or_eyelid	0.0489554	0.0512632	1.05017	0.339587	264210	380	263830	0.00981788	0.0386746	1.00987	0.799605	223074	674	222400
Symptoms_affecting_skin	-0.041061	0.0432554	0.959771	0.342484	264210	538	263672	0.040063	0.0447585	1.04088	0.370737	223074	502	222572
Ileostomy_status	0.027356	0.0288931	1.02773	0.343741	264210	1201	263009	-0.0269392	0.0256413	0.97342	0.293434	223074	1540	221534
Fasciitis	-0.0247927	0.0263206	0.975512	0.346218	264210	1450	262760	-0.0318333	0.016979	0.968668	0.0608113	223074	3549	219525
Melanomas_of_skin	0.018846	0.0200773	1.01902	0.347898	264210	2494	261716	-0.00188835	0.0214843	0.998113	0.929961	223074	2193	220881
Melanomas_of_skin_dx_or_hx	0.018846	0.0200773	1.01902	0.347898	264210	2494	261716	-0.00188835	0.0214843	0.998113	0.929961	223074	2193	220881
Optic_atrophy	-0.10852	0.115716	0.897161	0.348342	264210	75	264135	-0.228085	0.132005	0.796057	0.0840142	223074	58	223016
Fracture_of_lower_limb	0.0322689	0.0344591	1.0328	0.349046	264210	841	263369	0.0121981	0.0387149	1.01227	0.752705	223074	670	222404
Adrenal_hyperfunction	-0.0665421	0.0711846	0.935624	0.349901	264210	200	264010	0.0699498	0.0881727	1.07245	0.427587	223074	131	222943
Visual_field_defects	0.0482564	0.0517765	1.04944	0.35133	264210	373	263837	0.0810783	0.0471696	1.08446	0.0856384	223074	452	222622
Cholangitis	0.0399981	0.0429512	1.04081	0.351726	264210	544	263666	0.0400222	0.0363103	1.04083	0.270362	223074	763	222311
Disorders_of_protein_plasma_amino_acid_transport_and_metabolism	-0.0450917	0.0484495	0.95591	0.352011	264210	431	263779	-0.0334247	0.042469	0.967128	0.43126	223074	563	222511
Chronic_pain	0.0406711	0.0437039	1.04151	0.352057	264210	528	263682	0.0190562	0.057258	1.01924	0.739276	223074	307	222767
Genitourinary_congenital_anomalies	0.0258799	0.0278612	1.02622	0.352949	264210	1299	262911	0.000212853	0.0303558	1.00021	0.994405	223074	1096	221978
Other_hypertrophic_and_atrophic_conditions_of_skin	0.0141633	0.0152537	1.01426	0.353142	264210	4379	259831	0.0125139	0.0185122	1.01259	0.499052	223074	2974	220100
Peripheral_autonomic_neuropathy	-0.130872	0.141188	0.87733	0.353963	264210	50	264160	-0.0158432	0.11226	0.984282	0.887767	223074	80	222994
Pathologic_fracture	0.100167	0.108484	1.10536	0.355829	264210	84	264126	-0.088841	0.119276	0.914991	0.456372	223074	71	223003
Musculoskeletal_symptoms_referable_to_limbs	0.0343054	0.0374475	1.0349	0.359619	264210	717	263493	0.0289055	0.0414424	1.02933	0.485498	223074	587	222487
Acute_and_chronic_tonsillitis	-0.0240702	0.0262886	0.976217	0.359871	264210	1482	262728	0.0148635	0.0286014	1.01497	0.60329	223074	1239	221835
Disorders_of_phosphorus_metabolism	-0.042873	0.0469533	0.958033	0.361191	264210	457	263753	0.00390052	0.0425201	1.00391	0.92691	223074	558	222516
Lymphoid_leukemia_acute	0.124058	0.136159	1.13208	0.36223	264210	54	264156	0.101921	0.126486	1.1073	0.420366	223074	62	223012
Chorioretinal_scars	0.0884035	0.0970487	1.09243	0.362338	264210	107	264103	-0.0125716	0.0925311	0.987507	0.891929	223074	119	222955
Dermatitis_due_to_solar_radiation	0.0480087	0.0527302	1.04918	0.36258	264210	358	263852	0.118491	0.056571	1.1258	0.0362113	223074	312	222762
Diseases_of_the_salivary_glands	0.0353244	0.0388158	1.03596	0.362795	264210	668	263542	0.0789986	0.0448228	1.0822	0.0779904	223074	500	222574
Periodontitis_acute_or_chronic_	-0.0266131	0.0293979	0.973738	0.365321	264210	1180	263030	-0.0321211	0.0377355	0.968389	0.394648	223074	712	222362
Sialolithiasis	0.0645816	0.0715257	1.06671	0.366571	264210	197	264013	0.0146381	0.0682946	1.01475	0.830284	223074	215	222859
Transient_mental_disorders_due_to_conditions_classified_elsewhere	0.0803859	0.0897826	1.08371	0.370606	264210	126	264084	-0.14314	0.103109	0.866633	0.165064	223074	96	222978
Thyroiditis	0.0423352	0.0473406	1.04324	0.371179	264210	447	263763	-0.212974	0.126603	0.808177	0.0925257	223074	63	223011
Lymphadenitis	0.0181539	0.0203216	1.01832	0.371682	264210	2464	261746	0.0438963	0.0197431	1.04487	0.0261904	223074	2613	220461
Intestinal_obstruction_without_mention_of_hernia	-0.0138566	0.0155363	0.986239	0.372454	264210	4232	259978	0.00642901	0.0167678	1.00645	0.701412	223074	3646	219428
Thyrotoxicosis_with_or_without_goiter	0.0172064	0.0193632	1.01736	0.374213	264210	2713	261497	0.0252123	0.0353525	1.02553	0.475741	223074	810	222264
Alcoholic_liver_damage	-0.049483	0.0559478	0.951721	0.376454	264210	323	263887	-0.0623442	0.0293304	0.939559	0.0335381	223074	1179	221895
Juvenile_osteochondrosis	-0.0730321	0.0825967	0.929571	0.376587	264210	148	264062	0.197033	0.0946051	1.21778	0.0372797	223074	111	222963
Fracture_of_humerus	-0.0648083	0.0733156	0.937247	0.376716	264210	186	264024	0.069952	0.082691	1.07246	0.397584	223074	146	222928
Disorders_of_the_autonomic_nervous_system	0.0606797	0.0688271	1.06256	0.377979	264210	210	264000	-0.0360211	0.0615562	0.96462	0.55843	223074	266	222808
Lymphoid_leukemia_chronic	0.0479026	0.0543606	1.04907	0.378209	264210	337	263873	0.00835955	0.0400954	1.00839	0.834845	223074	626	222448
Degenerative_disease_of_the_spinal_cord	-0.0221876	0.0251898	0.978057	0.378417	264210	1593	262617	0.0535306	0.0223585	1.05499	0.0166569	223074	2030	221044
Acute_pericarditis	-0.0888289	0.100926	0.915002	0.378786	264210	99	264111	-0.0102275	0.0685029	0.989825	0.881317	223074	215	222859
Electrolyte_imbalance	0.0109365	0.0124565	1.011	0.379957	264210	6688	257522	0.0227106	0.0124682	1.02297	0.0685338	223074	6750	216324
Nonspecific_abnormal_findings_on_radiological_and_other_examination_of_skull_and_head	0.0699538	0.0798035	1.07246	0.380717	264210	157	264053	-0.0598988	0.0825997	0.94186	0.468348	223074	148	222926
Hormones_and_synthetic_substitutes_causing_adverse_effects_in_therapeutic_use	0.0425883	0.0487359	1.04351	0.382195	264210	422	263788	0.0338657	0.0567364	1.03445	0.550577	223074	314	222760
Pneumonia	-0.00867103	0.0099444	0.991366	0.383235	264210	10657	253553	0.0306182	0.00896816	1.03109	0.00063992	223074	13550	209524
Benign_neoplasm_of_colon	-0.00675632	0.00775058	0.993266	0.383362	264210	18060	246150	0.0156004	0.00708635	1.01572	0.0277029	223074	22532	200542
Other_disorders_of_thyroid	-0.0345154	0.0396235	0.966073	0.383708	264210	641	263569	0.0466917	0.0766544	1.0478	0.542445	223074	171	222903
Neoplasm_of_uncertain_behavior	-0.0269133	0.0309498	0.973446	0.384532	264210	1056	263154	0.015742	0.0312684	1.01587	0.61465	223074	1032	222042
Peripheral_enthesopathies_and_allied_syndromes	0.0087609	0.0100905	1.0088	0.385267	264210	10269	253941	0.00174368	0.0111836	1.00175	0.8761	223074	8350	214724
Other_abnormal_blood_chemistry	0.0138558	0.0159645	1.01395	0.38544	264210	4013	260197	0.0174918	0.010295	1.01765	0.0893081	223074	10086	212988
Symptoms_involving_cardiovascular_system	0.0578557	0.0666999	1.05956	0.385722	264210	225	263985	0.00642525	0.0747787	1.00645	0.931527	223074	180	222894
Eye_infection_viral	-0.0722097	0.083331	0.930336	0.386193	264210	145	264065	-0.012434	0.0864543	0.987643	0.885641	223074	135	222939
Cancer_of_esophagus	0.0444054	0.0513419	1.04541	0.387095	264210	378	263832	0.0638937	0.0308393	1.06598	0.0382815	223074	1058	222016
Nodular_lymphoma	-0.0501277	0.0580362	0.951108	0.387736	264210	297	263913	-0.0766948	0.0589691	0.926172	0.193398	223074	290	222784
Other_abnormal_glucose	0.043866	0.051215	1.04484	0.391717	264210	386	263824	0.0460157	0.048055	1.04709	0.338283	223074	442	222632
Cough	0.0150009	0.0175302	1.01511	0.392154	264210	3317	260893	0.00474425	0.019118	1.00476	0.804014	223074	2795	220279
Other_and_unspecified_disorders_of_the_nervous_system	0.0399649	0.0468117	1.04077	0.393251	264210	459	263751	-0.0253192	0.0517301	0.974999	0.624525	223074	376	222698
Non_autoimmune_hemolytic_anemias	0.184923	0.216926	1.20313	0.393955	264210	21	264189	NA	NA	NA	NA	223074	9	223065
Diseases_of_lips	0.033866	0.0397606	1.03445	0.394354	264210	633	263577	-0.0240605	0.0456804	0.976227	0.598393	223074	482	222592
Congenital_cataract_and_lens_anomalies	0.0921622	0.108255	1.09654	0.394579	264210	85	264125	-0.126734	0.140091	0.880968	0.365647	223074	52	223022
Fracture_of_ribs	-0.075324	0.0885392	0.927443	0.394913	264210	128	264082	0.0157317	0.0621579	1.01586	0.800197	223074	259	222815
Mineral_deficiency_NEC	0.038145	0.0448818	1.03888	0.395381	264210	499	263711	-0.0901595	0.0536145	0.913785	0.0926417	223074	353	222721
Peripheral_angiopathy_in_diseases_classified_elsewhere	0.0638732	0.0752213	1.06596	0.395805	264210	177	264033	0.0832254	0.0395291	1.08679	0.0352545	223074	645	222429
Proteinuria	-0.056109	0.0660932	0.945436	0.395916	264210	233	263977	0.0661089	0.0518921	1.06834	0.202675	223074	376	222698
Infantile_cerebral_palsy	0.0878341	0.103691	1.09181	0.396951	264210	93	264117	0.0131811	0.0872317	1.01327	0.879893	223074	132	222942
Chronic_tonsillitis_and_adenoiditis	-0.0295336	0.0350518	0.970898	0.39947	264210	828	263382	0.00983087	0.0402673	1.00988	0.807122	223074	623	222451
Postlaminectomy_syndrome	0.110196	0.130789	1.1165	0.39948	264210	58	264152	0.052502	0.131138	1.0539	0.688893	223074	58	223016
Renal_dialysis	0.0445304	0.0531567	1.04554	0.402188	264210	359	263851	0.0799733	0.0391557	1.08326	0.0411078	223074	665	222409
Congenital_anomalies_of_esophagus	-0.10678	0.127572	0.898724	0.402584	264210	62	264148	0.103767	0.127117	1.10934	0.414324	223074	62	223012
Meningitis	-0.0439787	0.0527327	0.956974	0.404285	264210	364	263846	0.101391	0.0630469	1.10671	0.107794	223074	252	222822
Other_acute_and_subacute_forms_of_ischemic_heart_disease	0.0266941	0.0320999	1.02705	0.405638	264210	976	263234	0.109195	0.0223475	1.11538	1.02796e-06	223074	2029	221045
Eosinophilia	-0.0985678	0.118691	0.906134	0.40628	264210	72	264138	-0.00595174	0.103168	0.994066	0.953996	223074	95	222979
Acute_bronchitis_and_bronchiolitis	-0.0511716	0.0617029	0.950116	0.406922	264210	264	263946	-0.0272812	0.0733043	0.973088	0.709771	223074	187	222887
Lipoma	0.012698	0.0153191	1.01278	0.407161	264210	4366	259844	-0.00159262	0.0139025	0.998409	0.908797	223074	5342	217732
Pain_in_joint	-0.0227676	0.0277255	0.97749	0.411544	264210	1312	262898	0.0129507	0.0308183	1.01303	0.67432	223074	1061	222013
Symbolic_dysfunction	-0.180474	0.219823	0.834874	0.411648	264210	21	264189	0.369006	0.180865	1.4463	0.0413276	223074	30	223044
Defibrination_syndrome	-0.159114	0.194448	0.852899	0.413192	264210	27	264183	0.0820426	0.147625	1.0855	0.578381	223074	46	223028
Other_signs_and_symptoms_in_breast	-0.0321748	0.0393574	0.968337	0.413641	264210	652	263558	NA	NA	NA	NA	223074	6	223068
Diverticulosis	0.00514317	0.00629232	1.00516	0.413715	264210	29190	235020	0.0138208	0.00671847	1.01392	0.039674	223074	25647	197427
Diverticulosis_and_diverticulitis	0.00514317	0.00629232	1.00516	0.413715	264210	29190	235020	0.0138208	0.00671847	1.01392	0.039674	223074	25647	197427
Fracture_of_unspecified_bones	0.106693	0.130773	1.11259	0.414576	264210	58	264152	0.0404074	0.128093	1.04123	0.752417	223074	61	223013
Other_disorders_of_gallbladder	0.0199955	0.0245463	1.0202	0.4153	264210	1670	262540	0.0538574	0.0339097	1.05533	0.112228	223074	873	222201
Other_venous_embolism_and_thrombosis	0.0342652	0.0420667	1.03486	0.415334	264210	567	263643	-0.0146854	0.0398861	0.985422	0.712737	223074	634	222440
Benign_neoplasm_of_adrenal_gland	-0.0546323	0.0670933	0.946833	0.415488	264210	225	263985	-0.044229	0.0693427	0.956735	0.523583	223074	211	222863
Traumatic_cataract	-0.133625	0.164756	0.874918	0.417338	264210	38	264172	0.141061	0.0946959	1.1515	0.136323	223074	112	222962
Specific_nonpsychotic_mental_disorders_due_to_brain_damage	0.114386	0.141117	1.12118	0.417611	264210	50	264160	0.237263	0.130929	1.26777	0.0699632	223074	58	223016
Cancer_of_bone_and_connective_tissue	-0.0456636	0.0565296	0.955363	0.419216	264210	314	263896	-0.0949144	0.0480742	0.909451	0.0483441	223074	439	222635
Disorders_of_plasma_protein_metabolism	-0.0407549	0.0504672	0.960064	0.419348	264210	397	263813	-0.0238709	0.0443899	0.976412	0.590746	223074	515	222559
Toxic_effect_of_non_ethyl_alcohol_and_petroleum_and_other_solvents	0.0754666	0.0934791	1.07839	0.419488	264210	115	264095	0.0320229	0.0933639	1.03254	0.731606	223074	115	222959
Disorders_of_lacrimal_system	-0.0153384	0.0190231	0.984779	0.420068	264210	2818	261392	0.0133308	0.0265794	1.01342	0.615987	223074	1444	221630
Palindromic_rheumatism	0.179282	0.222367	1.19636	0.420103	264210	20	264190	NA	NA	NA	NA	223074	19	223055
Poisoning_by_psychotropic_agents	-0.0207016	0.0257655	0.979511	0.421709	264210	1525	262685	-0.0386506	0.029944	0.962087	0.196785	223074	1126	221948
Congenital_anomalies_of_face_and_neck	0.0532984	0.0663385	1.05474	0.421725	264210	229	263981	-0.0125929	0.0712749	0.987486	0.859759	223074	198	222876
Dermatophytosis_of_the_body	0.16653	0.208023	1.1812	0.423399	264210	23	264187	-0.159979	0.136778	0.852162	0.242152	223074	54	223020
Cancer_of_brain_and_nervous_system	0.0379856	0.0475527	1.03872	0.424401	264210	442	263768	0.0640945	0.0415536	1.06619	0.122963	223074	581	222493
Periapical_abscess	0.0237886	0.0298853	1.02407	0.426035	264210	1134	263076	0.00489744	0.0352136	1.00491	0.889388	223074	813	222261
Atherosclerosis_of_aorta	0.0780321	0.0981274	1.08116	0.42649	264210	103	264107	0.0325065	0.0795805	1.03304	0.682926	223074	159	222915
Fracture_of_pelvis	-0.0905983	0.114073	0.913385	0.427072	264210	77	264133	-0.0270532	0.110479	0.97331	0.806556	223074	82	222992
Open_wound_of_genital_organs	-0.108957	0.137223	0.896769	0.427187	264210	54	264156	-0.319624	0.175854	0.726422	0.0691321	223074	33	223041
Secondary_malignancy_of_brain_spine	-0.0258698	0.0325865	0.974462	0.427265	264210	946	263264	0.0441723	0.0361472	1.04516	0.221704	223074	771	222303
Viral_Enteritis	0.0254304	0.0320555	1.02576	0.42759	264210	980	263230	0.0446362	0.0362667	1.04565	0.218407	223074	767	222307
Megaloblastic_anemia	0.0219496	0.0277191	1.02219	0.428443	264210	1309	262901	0.0149563	0.0339913	1.01507	0.659935	223074	876	222198
Allergic_purpura	-0.134337	0.169929	0.874295	0.429206	264210	35	264175	-0.201204	0.160704	0.817745	0.210562	223074	39	223035
Pulmonary_heart_disease	-0.0129989	0.0164678	0.987085	0.429906	264210	3759	260451	0.0111339	0.0155523	1.0112	0.474051	223074	4245	218829
Epilepsy_recurrent_seizures_convulsions	0.0124761	0.0158142	1.01255	0.43016	264210	4068	260142	0.0214619	0.0150561	1.02169	0.154024	223074	4523	218551
Opiates_and_related_narcotics_causing_adverse_effects_in_therapeutic_use	0.0144318	0.018324	1.01454	0.430936	264210	3014	261196	0.0236994	0.0327309	1.02398	0.469024	223074	940	222134
Secondary_thrombocytopenia	0.0871011	0.1108	1.09101	0.431802	264210	81	264129	-0.00175574	0.0959025	0.998246	0.985394	223074	109	222965
Pyogenic_granuloma	0.0475183	0.060562	1.04867	0.432675	264210	274	263936	-0.0800778	0.0616018	0.923045	0.193626	223074	267	222807
Alzheimer_s_disease	0.0245123	0.0312624	1.02482	0.432993	264210	1031	263179	0.0324793	0.0318966	1.03301	0.30855	223074	1001	222073
Cancer_of_kidney_and_renal_pelvis	0.0294138	0.0375319	1.02985	0.433216	264210	710	263500	-0.002906	0.0280521	0.997098	0.917492	223074	1285	221789
Neoplasm_of_unspecified_nature_of_digestive_system	0.026218	0.0334754	1.02656	0.433509	264210	897	263313	0.0372246	0.0305377	1.03793	0.222856	223074	1084	221990
Ventricular_fibrillation_and_flutter	0.0627476	0.080267	1.06476	0.43437	264210	156	264054	0.0567984	0.0429745	1.05844	0.186276	223074	545	222529
Dissociative_disorder	0.0995802	0.128912	1.10471	0.439839	264210	60	264150	0.0850235	0.203595	1.08874	0.676232	223074	24	223050
Aspergillosis	0.0604028	0.0784346	1.06226	0.441239	264210	163	264047	-0.0467945	0.0767006	0.954283	0.5418	223074	171	222903
Abnormal_weight_gain	-0.0898943	0.116921	0.914028	0.441984	264210	74	264136	-0.0422396	0.151233	0.95864	0.780013	223074	44	223030
Osteochondropathies	-0.0406077	0.0528263	0.960206	0.44207	264210	361	263849	0.0389941	0.0567092	1.03976	0.491695	223074	312	222762
Skull_and_face_fracture_and_other_intercranial_injury	0.0349744	0.0455463	1.03559	0.442554	264210	484	263726	0.0603012	0.0314607	1.06216	0.0552739	223074	1017	222057
Anaphylactic_shock_NOS	0.0344694	0.0450173	1.03507	0.443859	264210	499	263711	0.107116	0.0495238	1.11306	0.030548	223074	412	222662
Psoriasis_and_related_disorders	0.0163563	0.0213668	1.01649	0.443975	264210	2209	262001	-0.0129178	0.0200074	0.987165	0.518507	223074	2538	220536
Hammer_toe_acquired_	0.0150393	0.0196842	1.01515	0.44485	264210	2604	261606	0.0429931	0.045055	1.04393	0.339964	223074	494	222580
Primary_thrombocytopenia	0.0379499	0.0497738	1.03868	0.445793	264210	406	263804	-0.101186	0.0520884	0.903765	0.0520675	223074	374	222700
Psychogenic_disorder	-0.0413226	0.0542135	0.95952	0.445928	264210	343	263867	-0.0428301	0.0686002	0.958074	0.532402	223074	215	222859
Other_allied_disorders_of_spine	-0.0549106	0.072144	0.94657	0.446583	264210	192	264018	-0.00140722	0.0819112	0.998594	0.986293	223074	150	222924
Sepsis	0.0118257	0.0155664	1.0119	0.447436	264210	4212	259998	0.000782287	0.0140569	1.00078	0.95562	223074	5255	217819
Sepsis_and_SIRS	0.0118257	0.0155664	1.0119	0.447436	264210	4212	259998	0.000782287	0.0140569	1.00078	0.95562	223074	5255	217819
Poisoning_by_primarily_systemic_agents	-0.0502919	0.0663277	0.950952	0.44831	264210	229	263981	0.0304648	0.0898967	1.03093	0.734695	223074	124	222950
Calculus_of_lower_urinary_tract	0.0502593	0.0666437	1.05154	0.450759	264210	225	263985	0.0328	0.0288772	1.03334	0.256021	223074	1212	221862
Partial_epilepsy	-0.0478078	0.0635069	0.953317	0.451572	264210	249	263961	0.0676758	0.0634534	1.07002	0.286178	223074	249	222825
Cerebral_atherosclerosis	-0.0484837	0.0646971	0.952673	0.453619	264210	240	263970	0.135652	0.0514482	1.14528	0.00837248	223074	379	222695
Other_demyelinating_diseases_of_central_nervous_system	-0.0511636	0.0682885	0.950123	0.45372	264210	217	263993	-0.0833005	0.0915218	0.920075	0.362732	223074	120	222954
Other_hypertrophic_cardiomyopathy	0.064264	0.0860525	1.06637	0.455184	264210	137	264073	0.102682	0.0612644	1.10814	0.0937288	223074	269	222805
Other_immunological_findings	0.0658715	0.0882317	1.06809	0.455321	264210	129	264081	0.0179794	0.0586934	1.01814	0.759355	223074	294	222780
Malignant_neoplasm_of_liver_primary	-0.0753166	0.10129	0.92745	0.457132	264210	98	264112	-0.0456461	0.0603439	0.95538	0.44939	223074	278	222796
Painful_respiration	0.0479223	0.0644622	1.04909	0.457229	264210	242	263968	0.0200037	0.0773163	1.02021	0.795847	223074	169	222905
Chronic_thyroiditis	0.0395545	0.0532692	1.04035	0.457761	264210	353	263857	-0.295601	0.172671	0.744084	0.0869097	223074	34	223040
Cataract	0.00488192	0.00659243	1.00489	0.458976	264210	28376	235834	0.0120046	0.00754607	1.01208	0.111646	223074	20921	202153
Giant_cell_arteritis	0.0297852	0.0402935	1.03023	0.459781	264210	618	263592	-0.0464788	0.0613305	0.954585	0.448546	223074	268	222806
Aplastic_anemia	-0.0362454	0.0491263	0.964404	0.460636	264210	417	263793	-0.0434404	0.0398143	0.95749	0.27524	223074	638	222436
Small_kidney	0.055153	0.074789	1.0567	0.46085	264210	181	264029	0.00311522	0.0649119	1.00312	0.961723	223074	240	222834
Other_disorders_of_bone_and_cartilage	-0.0153821	0.0208816	0.984736	0.461347	264210	2318	261892	-0.0240039	0.0432255	0.976282	0.578677	223074	539	222535
Paralytic_strabismus	0.044989	0.0612288	1.04602	0.462481	264210	268	263942	0.00998367	0.0587639	1.01003	0.865093	223074	292	222782
Epistaxis_or_throat_hemorrhage	0.0175742	0.0239781	1.01773	0.463605	264210	1754	262456	0.0155819	0.0202847	1.0157	0.442393	223074	2473	220601
Lung_transplant	-0.136315	0.186093	0.872568	0.463858	264210	29	264181	0.0226691	0.154685	1.02293	0.883487	223074	42	223032
Multiple_myeloma	0.0325429	0.0445115	1.03308	0.464711	264210	509	263701	0.00910021	0.0382273	1.00914	0.811838	223074	692	222382
Other_disorders_of_eye	0.00984041	0.0135042	1.00989	0.466191	264210	5669	258541	0.0115803	0.0151775	1.01165	0.445469	223074	4503	218571
Cancer_of_brain	0.0360672	0.0496557	1.03673	0.467627	264210	405	263805	0.0635	0.0429003	1.06556	0.138826	223074	545	222529
Hypothermia_Chills	-0.0500403	0.0689705	0.951191	0.468126	264210	211	263999	0.000515523	0.0573359	1.00052	0.992826	223074	308	222766
Cysts_of_the_jaws	-0.0487753	0.0673125	0.952395	0.468692	264210	222	263988	-0.0350516	0.0608413	0.965556	0.564538	223074	272	222802
Acute_cystitis	-0.0675523	0.0932996	0.934679	0.469044	264210	116	264094	0.138876	0.0970847	1.14898	0.152584	223074	106	222968
Fluid_overload	0.0245839	0.0340088	1.02489	0.469759	264210	872	263338	0.0541682	0.0283745	1.05566	0.0562562	223074	1264	221810
Spinal_stenosis	0.0239785	0.033268	1.02427	0.471052	264210	909	263301	0.0964112	0.0341894	1.10121	0.00480365	223074	864	222210
Glossitis	0.0431375	0.0599374	1.04408	0.471703	264210	279	263931	0.00553932	0.0640781	1.00555	0.931112	223074	245	222829
Neoplasm_of_uncertain_behavior_of_breast	0.0599651	0.0835381	1.0618	0.47287	264210	144	264066	NA	NA	NA	NA	223074	3	223071
Primary_angle_closure_glaucoma	-0.02297	0.0320885	0.977292	0.474096	264210	975	263235	0.0353947	0.0437921	1.03603	0.418951	223074	526	222548
Graves_disease	0.0280683	0.0393239	1.02847	0.475368	264210	654	263556	0.0360361	0.0791298	1.03669	0.648818	223074	162	222912
Cancer_of_the_gums	-0.142912	0.200253	0.866831	0.47544	264210	25	264185	-0.0349176	0.162891	0.965685	0.830265	223074	38	223036
Sacroiliitis_NEC	-0.0611625	0.0857977	0.94067	0.475927	264210	138	264072	-0.280209	0.157593	0.755626	0.075395	223074	41	223033
Pityriasis	0.123497	0.173594	1.13145	0.47683	264210	33	264177	0.122141	0.130909	1.12991	0.350809	223074	58	223016
Acquired_hypothyroidism	0.0504483	0.0710083	1.05174	0.477421	264210	199	264011	-0.0306835	0.110119	0.969782	0.780522	223074	83	222991
Sinoatrial_node_dysfunction_Bradycardia_	-0.0338322	0.0476679	0.966734	0.47786	264210	441	263769	0.000253397	0.0413914	1.00025	0.995115	223074	587	222487
Eustachian_tube_disorders	0.0518938	0.0731181	1.05326	0.477874	264210	187	264023	0.0596246	0.0900644	1.06144	0.507958	223074	123	222951
Mechanical_complication_of_unspecified_genitourinary_device_implant_and_graft	0.0206444	0.0291384	1.02086	0.478639	264210	1191	263019	0.0278098	0.0252412	1.0282	0.270564	223074	1593	221481
Agorophobia_social_phobia_and_panic_disorder	-0.0206273	0.0291986	0.979584	0.47991	264210	1184	263026	0.0238207	0.0395967	1.02411	0.547451	223074	642	222432
Irritable_Bowel_Syndrome	0.00793397	0.0112466	1.00797	0.480527	264210	8167	256043	-0.00780764	0.0189757	0.992223	0.680739	223074	2825	220249
Osteitis_deformans_and_osteopathies_associated_with_other_disorders_classified_elsewhere	-0.108215	0.153486	0.897435	0.480781	264210	44	264166	0.00499211	0.133458	1.005	0.970161	223074	57	223017
Acute_appendicitis	-0.0188653	0.0269105	0.981312	0.48328	264210	1394	262816	-0.00406706	0.0273772	0.995941	0.881904	223074	1347	221727
Disorders_of_the_pituitary_gland_and_its_hypothalamic_control	0.0279144	0.0398281	1.02831	0.483383	264210	637	263573	0.0259397	0.0368274	1.02628	0.48121	223074	745	222329
Choroidal_degenerations	0.123411	0.176142	1.13135	0.483532	264210	32	264178	-0.027771	0.171691	0.972611	0.871503	223074	34	223040
Psoriasis	0.0150924	0.0215427	1.01521	0.483566	264210	2173	262037	-0.017695	0.0202832	0.982461	0.382992	223074	2469	220605
Corneal_dystrophy	0.0361942	0.0518092	1.03686	0.484798	264210	371	263839	-0.0621079	0.0658234	0.939781	0.345398	223074	232	222842
Disorders_resulting_from_impaired_renal_function	-0.0814995	0.116664	0.921733	0.484813	264210	74	264136	-0.132786	0.108471	0.875652	0.220893	223074	87	222987
Nonspecific_abnormal_results_of_other_endocrine_function_study	0.108791	0.156175	1.11493	0.486053	264210	41	264169	0.183236	0.212335	1.2011	0.388162	223074	22	223052
Gastrointestinal_complications	-0.034117	0.0490234	0.966458	0.486471	264210	419	263791	-0.0636488	0.04459	0.938334	0.153458	223074	509	222565
Pathologic_fracture_of_vertebrae	0.0864913	0.124318	1.09034	0.486601	264210	64	264146	-0.140417	0.137124	0.868996	0.30583	223074	54	223020
Pyogenic_arthritis	0.107113	0.154085	1.11306	0.486957	264210	42	264168	-0.137767	0.129769	0.871302	0.288405	223074	60	223014
Congenital_anomalies_of_the_eye	0.0570156	0.0821432	1.05867	0.48762	264210	148	264062	-0.0290079	0.100746	0.971409	0.7734	223074	100	222974
Retinal_vascular_changes_and_abnomalities	0.0238093	0.0344558	1.0241	0.489559	264210	847	263363	0.0198229	0.0308879	1.02002	0.521023	223074	1064	222010
Cerebral_edema_and_compression_of_brain	0.0362279	0.0525478	1.03689	0.490554	264210	365	263845	0.128172	0.0585652	1.13675	0.0286302	223074	293	222781
Congenital_anomaly_of_fingers_toes	-0.132727	0.193081	0.875705	0.491822	264210	27	264183	NA	NA	NA	NA	223074	16	223058
Rash_and_other_nonspecific_skin_eruption	0.0145012	0.0212035	1.01461	0.494036	264210	2247	261963	0.0211203	0.022348	1.02134	0.344626	223074	2028	221046
Chronic_lymphocytic_thyroiditis	0.037395	0.0546938	1.0381	0.494155	264210	335	263875	-0.295601	0.172671	0.744084	0.0869097	223074	34	223040
Peripheral_or_central_vertigo	0.0248561	0.0365976	1.02517	0.497028	264210	752	263458	0.0473686	0.047265	1.04851	0.316251	223074	451	222623
Suicidal_ideation_or_attempt	0.0203203	0.0299895	1.02053	0.498039	264210	1124	263086	-0.00386227	0.0318342	0.996145	0.903434	223074	994	222080
Lung_disease_due_to_external_agents	-0.045996	0.067915	0.955046	0.498242	264210	217	263993	-0.00918796	0.0373047	0.990854	0.805454	223074	727	222347
Abnormal_findings_on_mammogram_or_breast_exam	-0.0146403	0.0216375	0.985466	0.498649	264210	2169	262041	-0.0629494	0.126727	0.938991	0.619377	223074	63	223011
Kidney_replaced_by_transpant	0.044434	0.0656785	1.04544	0.498699	264210	234	263976	0.00531052	0.0507763	1.00532	0.916704	223074	395	222679
Calculus_of_kidney	0.0158332	0.0235287	1.01596	0.50099	264210	1828	262382	0.00165949	0.0170494	1.00166	0.922461	223074	3513	219561
Contracture_of_joint	-0.0929704	0.138603	0.91122	0.50237	264210	52	264158	-0.0053207	0.131663	0.994693	0.967765	223074	58	223016
Hemorrhoids	0.00548086	0.00823493	1.0055	0.505691	264210	15779	248431	-0.0134395	0.0084808	0.98665	0.113036	223074	15054	208020
Cancer_suspected_or_other	0.00553754	0.00836064	1.00555	0.507757	264210	15304	248906	-0.000860956	0.00791748	0.999139	0.913408	223074	17945	205129
Abnormal_mammogram	-0.0713934	0.107861	0.931096	0.508035	264210	86	264124	NA	NA	NA	NA	223074	2	223072
Respiratory_failure_insufficiency_arrest	0.015613	0.0237148	1.01574	0.510303	264210	1798	262412	0.0431957	0.0189329	1.04414	0.0225176	223074	2850	220224
Strabismus_not_specified_as_paralytic_	-0.0228625	0.0348989	0.977397	0.512399	264210	826	263384	-0.0121541	0.0402457	0.987919	0.762655	223074	622	222452
Malignant_neoplasm_other	0.00555274	0.00852024	1.00557	0.514587	264210	14699	249511	-0.000232956	0.00801077	0.999767	0.976801	223074	17485	205589
Personality_disorders	-0.0365088	0.0560295	0.96415	0.51466	264210	323	263887	-0.0418701	0.0586878	0.958994	0.475576	223074	292	222782
Nerve_root_and_plexus_disorders	-0.0181007	0.0277997	0.982062	0.514974	264210	1305	262905	-0.0129763	0.0295281	0.987108	0.660332	223074	1162	221912
Pruritus_and_related_conditions	0.0228132	0.0350432	1.02308	0.515045	264210	823	263387	0.0513252	0.042696	1.05267	0.229322	223074	554	222520
Protein_calorie_malnutrition	0.0462146	0.0710849	1.0473	0.515607	264210	199	264011	0.0948593	0.0626388	1.0995	0.129928	223074	256	222818
Urinary_obstruction	-0.0750357	0.115552	0.92771	0.5161	264210	75	264135	0.0648418	0.0677112	1.06699	0.338253	223074	219	222855
Lump_or_mass_in_breast	-0.0142596	0.0220534	0.985842	0.517894	264210	2088	262122	-0.0637271	0.128823	0.938261	0.62082	223074	61	223013
Temporomandibular_joint_disorder_unspecified	0.036057	0.0558363	1.03671	0.518434	264210	322	263888	0.0189245	0.121622	1.0191	0.876348	223074	68	223006
Temporomandibular_joint_disorders	0.036057	0.0558363	1.03671	0.518434	264210	322	263888	0.0189245	0.121622	1.0191	0.876348	223074	68	223006
Hypotension_NOS	-0.00951646	0.0147419	0.990529	0.518578	264210	4704	259506	-0.00579009	0.0143799	0.994227	0.687204	223074	5015	218059
Vitamin_deficiency	-0.0108878	0.0169194	0.989171	0.519894	264210	3589	260621	0.0368739	0.0210997	1.03756	0.0805321	223074	2301	220773
Otalgia	0.0369726	0.0577287	1.03766	0.521878	264210	302	263908	-0.00787696	0.0735747	0.992154	0.914741	223074	186	222888
Hyperaldosteronism	0.0843521	0.131865	1.08801	0.522377	264210	58	264152	0.0189174	0.110585	1.0191	0.864172	223074	84	222990
Acute_tonsillitis	-0.0286767	0.0448578	0.971731	0.522641	264210	511	263699	0.0908766	0.052651	1.09513	0.0843444	223074	362	222712
Osteopenia_or_other_disorder_of_bone_and_cartilage	-0.0405665	0.0634874	0.960245	0.522843	264210	249	263961	-0.0802716	0.0866848	0.922866	0.354437	223074	135	222939
Heartburn	0.0134008	0.021004	1.01349	0.523467	264210	2295	261915	0.0423584	0.0285932	1.04327	0.138496	223074	1237	221837
Congenital_factor_VIII_disorder	0.0946282	0.148318	1.09925	0.523467	264210	46	264164	0.0521011	0.14236	1.05348	0.71438	223074	49	223025
Open_wound_of_foot_except_toe_s_alone	-0.0564638	0.0888926	0.945101	0.525303	264210	128	264082	-0.0247818	0.0832265	0.975523	0.765884	223074	145	222929
Occlusion_of_cerebral_arteries_with_cerebral_infarction	0.0696302	0.110141	1.07211	0.527261	264210	82	264128	0.255214	0.0725345	1.29074	0.00043396	223074	189	222885
Spondylosis_without_myelopathy	-0.0191941	0.030524	0.980989	0.529468	264210	1081	263129	0.0353514	0.0386922	1.03598	0.360897	223074	672	222402
Rupture_of_tendon_nontraumatic	0.0854882	0.135978	1.08925	0.529552	264210	54	264156	-0.0849752	0.119303	0.918535	0.476301	223074	71	223003
Ulcerative_colitis	-0.013059	0.0207838	0.987026	0.529791	264210	2344	261866	-0.0241953	0.020025	0.976095	0.226949	223074	2537	220537
Other_disorders_of_intestine	0.00950535	0.0151327	1.00955	0.529917	264210	4459	259751	-0.00614396	0.0162069	0.993875	0.704617	223074	3910	219164
Acute_pancreatitis	0.0214617	0.0341798	1.02169	0.530065	264210	859	263351	0.0366186	0.0347199	1.0373	0.291569	223074	835	222239
Ill_defined_descriptions_and_complications_of_heart_disease	0.0224564	0.0357984	1.02271	0.530461	264210	789	263421	0.0379919	0.0354859	1.03872	0.28434	223074	805	222269
Acute_upper_respiratory_infections_of_multiple_or_unspecified_sites	-0.013094	0.020947	0.986991	0.531904	264210	2320	261890	0.0434858	0.0245368	1.04445	0.0763504	223074	1680	221394
Esophageal_atresia_tracheoesophageal_fistula	0.107271	0.172164	1.11324	0.533235	264210	34	264176	-0.00104964	0.188839	0.998951	0.995565	223074	28	223046
Acquired_spondylolisthesis	-0.0319754	0.0513585	0.96853	0.533553	264210	381	263829	0.0388748	0.0754901	1.03964	0.606577	223074	176	222898
Joint_ligament_sprain	0.0545416	0.0877101	1.05606	0.534047	264210	130	264080	0.0239348	0.0833073	1.02422	0.773877	223074	144	222930
Lack_of_coordination	-0.0342153	0.0552003	0.966363	0.535363	264210	329	263881	0.00972227	0.0501572	1.00977	0.846304	223074	400	222674
Lack_of_normal_physiological_development	-0.139667	0.225618	0.869647	0.535887	264210	20	264190	NA	NA	NA	NA	223074	16	223058
Lack_of_normal_physiological_development_unspecified	-0.139667	0.225618	0.869647	0.535887	264210	20	264190	NA	NA	NA	NA	223074	16	223058
Noninfectious_disorders_of_lymphatic_channels	0.0173434	0.0280866	1.01749	0.536908	264210	1274	262936	0.0758829	0.038735	1.07884	0.0501099	223074	669	222405
Emphysema	0.0152532	0.0247585	1.01537	0.537842	264210	1641	262569	0.0320453	0.0208693	1.03256	0.124655	223074	2340	220734
Acute_posthemorrhagic_anemia	-0.0376114	0.0611573	0.963087	0.538558	264210	270	263940	-0.0781293	0.0835973	0.924845	0.349999	223074	145	222929
Myeloproliferative_disease	0.0211256	0.0344136	1.02135	0.5393	264210	851	263359	0.021283	0.0305363	1.02151	0.48582	223074	1084	221990
Abnormal_glucose	0.0198113	0.0322915	1.02001	0.539538	264210	972	263238	0.0115751	0.0309322	1.01164	0.708249	223074	1064	222010
Abnormality_of_red_blood_cells	0.0758232	0.123873	1.07877	0.540469	264210	65	264145	-0.0969618	0.103433	0.907591	0.348536	223074	95	222979
Spirochetal_infection	0.0845327	0.138242	1.08821	0.540881	264210	52	264158	-0.0607862	0.106871	0.941024	0.569503	223074	88	222986
Poisoning_by_agents_primarily_affecting_blood_constituents	-0.0397512	0.0650088	0.961028	0.540886	264210	238	263972	0.0385017	0.0532913	1.03925	0.470001	223074	355	222719
Spina_bifida	0.0414042	0.0677299	1.04227	0.540992	264210	219	263991	0.0454699	0.0989164	1.04652	0.645746	223074	102	222972
Pituitary_hypofunction	0.0497595	0.0814257	1.05102	0.541132	264210	153	264057	0.015561	0.0563596	1.01568	0.78247	223074	318	222756
Dislocation	-0.017339	0.0284214	0.98281	0.541816	264210	1249	262961	-0.000827542	0.0245003	0.999173	0.973055	223074	1685	221389
Bacterial_pneumonia	-0.00727682	0.0119359	0.99275	0.542088	264210	7274	256936	0.0224383	0.0107787	1.02269	0.0373677	223074	9134	213940
Malignant_neoplasm_of_small_intestine_including_duodenum	0.0497305	0.0816052	1.05099	0.542257	264210	150	264060	-0.031862	0.0715414	0.96864	0.656056	223074	197	222877
Type_2_diabetes_with_renal_manifestations	0.0495101	0.0814095	1.05076	0.54308	264210	156	264054	0.252724	0.051208	1.28753	8.00527e-07	223074	389	222685
Intervertebral_disc_disorder_with_myelopathy	0.0346503	0.0570847	1.03526	0.543853	264210	309	263901	0.0807775	0.0489461	1.08413	0.0988747	223074	420	222654
Benign_neoplasm_of_thyroid_glands	-0.0330255	0.0546492	0.967514	0.545633	264210	338	263872	-0.098314	0.112033	0.906364	0.380189	223074	80	222994
Adverse_reaction_to_serum_or_vaccine	-0.0357683	0.0596177	0.964864	0.548531	264210	281	263929	0.0275291	0.0683092	1.02791	0.686943	223074	215	222859
Diseases_of_the_jaws	-0.0195693	0.0326567	0.980621	0.54901	264210	947	263263	-0.0270029	0.0395426	0.973358	0.494683	223074	646	222428
Varicella_infection	-0.0992103	0.166158	0.905552	0.550452	264210	37	264173	0.181627	0.14439	1.19917	0.208431	223074	48	223026
Posttraumatic_stress_disorder	0.0457024	0.077005	1.04676	0.552847	264210	171	264039	0.036735	0.0648703	1.03742	0.571201	223074	238	222836
Hydrocephalus	-0.0251406	0.0424841	0.975173	0.554008	264210	558	263652	0.0951513	0.0453463	1.09983	0.0358764	223074	488	222586
Polycythemia_secondary	-0.0434263	0.0737233	0.957503	0.555831	264210	184	264026	-0.0669662	0.0481086	0.935227	0.163928	223074	436	222638
Other_and_unspecified_disc_disorder	-0.00943802	0.0160433	0.990606	0.556341	264210	3961	260249	0.0188749	0.017446	1.01905	0.279296	223074	3353	219721
Dysthymic_disorder	-0.0800486	0.136227	0.923071	0.556791	264210	54	264156	-0.215573	0.170169	0.80608	0.205221	223074	35	223039
Poisoning_by_anticonvulsants_and_anti_Parkinsonism_drugs	-0.0278856	0.0474892	0.9725	0.55707	264210	447	263763	-0.0235514	0.0548577	0.976724	0.667692	223074	335	222739
Arteritis_NOS	0.0346591	0.059027	1.03527	0.557087	264210	288	263922	-0.0512823	0.0617851	0.95001	0.406532	223074	264	222810
Abnormal_results_of_function_study_of_liver	0.00955279	0.01627	1.0096	0.557109	264210	3850	260360	-0.00175736	0.0164923	0.998244	0.915141	223074	3773	219301
Mastodynia	0.0536284	0.0914494	1.05509	0.557589	264210	120	264090	NA	NA	NA	NA	223074	4	223070
Jaw_disease_NOS	-0.0361911	0.0617683	0.964456	0.557931	264210	265	263945	-0.0361484	0.0785132	0.964497	0.645221	223074	164	222910
Arthropathy_associated_with_other_disorders_classified_elsewhere	0.0606747	0.103975	1.06255	0.559523	264210	93	264117	-0.089655	0.0796562	0.914247	0.260367	223074	159	222915
Congenital_musculoskeletal_deformities_of_spine	0.051458	0.0883618	1.05281	0.560327	264210	129	264081	-0.172379	0.129065	0.84166	0.181679	223074	61	223013
Other_disorders_of_the_kidney_and_ureters	-0.0105893	0.018198	0.989467	0.560637	264210	3073	261137	-0.0121069	0.015349	0.987966	0.430242	223074	4384	218690
Abnormal_results_of_function_study_of_pulmonary_system	-0.100421	0.172909	0.904457	0.561393	264210	34	264176	-0.0798754	0.150291	0.923231	0.595092	223074	45	223029
Pericarditis	0.0177283	0.0305397	1.01789	0.561577	264210	1083	263127	0.0213558	0.0247978	1.02159	0.389129	223074	1651	221423
Disorders_of_bilirubin_excretion	-0.0383898	0.0663767	0.962338	0.56302	264210	228	263982	0.0382475	0.0426714	1.03899	0.370079	223074	550	222524
Psoriasis_vulgaris	0.0141723	0.0245737	1.01427	0.564124	264210	1667	262543	-0.00516506	0.0224539	0.994848	0.818068	223074	2010	221064
Enthesopathy	0.00720412	0.0125315	1.00723	0.565371	264210	6559	257651	0.00162462	0.0144544	1.00163	0.910509	223074	4927	218147
Type_2_diabetes_with_ketoacidosis	-0.0492047	0.0859659	0.951986	0.567068	264210	140	264070	0.231803	0.0724918	1.26087	0.00138557	223074	193	222881
Infestation_lice_mites_	-0.0981871	0.17201	0.906479	0.568121	264210	34	264176	-0.205723	0.167518	0.814059	0.219423	223074	36	223038
Varicose_veins	-0.00582708	0.0102226	0.99419	0.568664	264210	9965	254245	0.00526489	0.0129184	1.00528	0.683604	223074	6199	216875
Sexually_transmitted_infections_not_HIV_or_hepatitis_	-0.0905504	0.159208	0.913428	0.569522	264210	41	264169	0.21358	0.15602	1.2381	0.171024	223074	41	223033
Viral_hepatitis	0.0268607	0.0473785	1.02722	0.570757	264210	461	263749	-0.0159478	0.0382102	0.984179	0.676407	223074	707	222367
Thrombotic_microangiopathy	0.117562	0.208904	1.12475	0.573601	264210	23	264187	NA	NA	NA	NA	223074	11	223063
Gram_negative_septicemia	0.0176091	0.0313222	1.01777	0.573985	264210	1026	263184	-0.0043195	0.0261493	0.99569	0.868798	223074	1485	221589
Congenital_osteodystrophies	0.0402974	0.0718485	1.04112	0.574889	264210	194	264016	0.0359793	0.092279	1.03663	0.696613	223074	118	222956
Myeloid_leukemia_chronic	-0.0533047	0.0954622	0.948091	0.576582	264210	110	264100	0.00585124	0.087311	1.00587	0.946569	223074	132	222942
Primary_pulmonary_hypertension	0.0297378	0.0532636	1.03018	0.57663	264210	354	263856	0.0320822	0.0541848	1.0326	0.553791	223074	345	222729
Erythema_nodosum	0.0616794	0.110877	1.06362	0.578016	264210	83	264127	-0.0152504	0.16489	0.984865	0.92631	223074	37	223037
Antineoplastic_and_immunosuppressive_drugs_causing_adverse_effects	0.0904567	0.162695	1.09467	0.578218	264210	38	264172	-0.0477846	0.186	0.953339	0.797251	223074	29	223045
Congenital_anomalies_of_skin	0.0542165	0.0976368	1.05571	0.578698	264210	105	264105	0.0120452	0.109652	1.01212	0.912528	223074	83	222991
Anticoagulants_causing_adverse_effects	-0.0366245	0.0664972	0.964038	0.581793	264210	227	263983	0.0428097	0.0541349	1.04374	0.429063	223074	344	222730
Strabismus_and_other_disorders_of_binocular_eye_movements	0.0153304	0.0278683	1.01545	0.58225	264210	1297	262913	0.0114643	0.0291621	1.01153	0.694228	223074	1188	221886
Contracture_of_tendon_sheath_	0.0536905	0.0980596	1.05516	0.584015	264210	104	264106	0.055714	0.105603	1.0573	0.597791	223074	90	222984
Other_disorders_of_lipoid_metabolism	0.0347456	0.0636311	1.03536	0.585033	264210	249	263961	0.083025	0.0551588	1.08657	0.132273	223074	331	222743
Systemic_sclerosis	0.0334206	0.061283	1.03399	0.585514	264210	268	263942	-0.126246	0.132307	0.881398	0.339988	223074	58	223016
Acute_vascular_insufficiency_of_intestine	0.0321734	0.0590495	1.0327	0.585853	264210	288	263922	0.00168657	0.057049	1.00169	0.976415	223074	309	222765
Iatrogenic_endocrine_disorders	0.0600763	0.110484	1.06192	0.586608	264210	82	264128	0.00740666	0.0992444	1.00743	0.940509	223074	102	222972
Ganglion_and_cyst_of_synovium_tendon_and_bursa	-0.0102532	0.0188714	0.989799	0.58691	264210	2855	261355	-7.27516e-05	0.0273198	0.999927	0.997875	223074	1358	221716
Psychogenic_and_somatoform_disorders	-0.0244006	0.0449557	0.975895	0.587287	264210	499	263711	-0.0288112	0.0588645	0.9716	0.624524	223074	292	222782
Insomnia	0.0319965	0.0589673	1.03251	0.587395	264210	289	263921	-0.10988	0.067095	0.895941	0.101488	223074	225	222849
Cancer_of_bronchus_lung	-0.0111179	0.0205612	0.988944	0.588698	264210	2397	261813	0.0408815	0.0195852	1.04173	0.0368548	223074	2666	220408
Generalized_convulsive_epilepsy	-0.0294788	0.0546452	0.970951	0.58957	264210	337	263873	0.0974459	0.0498503	1.10235	0.0506101	223074	403	222671
Subdural_hemorrhage	0.0387754	0.0720822	1.03954	0.590624	264210	193	264017	0.00677248	0.0488077	1.0068	0.889641	223074	426	222648
Cerebral_cysts	0.0475554	0.0884151	1.0487	0.59067	264210	128	264082	0.0860996	0.0859974	1.08991	0.316736	223074	135	222939
Other_congenital_anomalies_of_lower_limb_including_pelvic_girdle	0.0374136	0.0696744	1.03812	0.591283	264210	206	264004	-0.0922515	0.131652	0.911876	0.483476	223074	58	223016
Gastrointestinal_hemorrhage	0.00419339	0.00781425	1.0042	0.591521	264210	17655	246555	0.010708	0.00805021	1.01077	0.183467	223074	16851	206223
Poisoning_by_water_mineral_and_uric_acid_metabolism_drugs	0.0525865	0.0984229	1.05399	0.59314	264210	103	264107	0.0889865	0.0830947	1.09307	0.284213	223074	145	222929
Disorders_of_porphyrin_metabolism	-0.10103	0.189246	0.903906	0.593444	264210	28	264182	-0.0193278	0.203885	0.980858	0.924476	223074	24	223050
Symptoms_involving_respiratory_system_and_other_chest_symptoms	-0.0330737	0.0620609	0.967467	0.594087	264210	262	263948	-0.0349526	0.0643901	0.965651	0.587249	223074	244	222830
Cerebral_ischemia	0.00986752	0.0185558	1.00992	0.59488	264210	2964	261246	0.0727453	0.0164584	1.07546	9.87184e-06	223074	3817	219257
Fracture_of_unspecified_part_of_femur	0.0646193	0.121632	1.06675	0.595234	264210	67	264143	-0.0556084	0.119921	0.94591	0.642856	223074	70	223004
Chronic_pulmonary_heart_disease	0.0236762	0.0445661	1.02396	0.595238	264210	506	263704	0.00676958	0.0433069	1.00679	0.875784	223074	540	222534
Malignant_neoplasm_of_other_urinary_organs	0.0609265	0.115062	1.06282	0.596451	264210	75	264135	0.0177733	0.0731389	1.01793	0.808	223074	188	222886
Type_1_diabetes_with_ophthalmic_manifestations	0.0281704	0.0533045	1.02857	0.597166	264210	354	263856	0.081068	0.0465588	1.08444	0.0816492	223074	465	222609
Benign_neoplasm_of_other_endocrine_glands_and_related_structures	0.0159569	0.0302836	1.01608	0.598252	264210	1106	263104	-0.0226213	0.0386203	0.977633	0.558053	223074	680	222394
Aphakia_and_other_disorders_of_lens	0.00908295	0.0173379	1.00912	0.600364	264210	3401	260809	0.0282533	0.0202658	1.02866	0.163276	223074	2499	220575
Myopia	-0.0121391	0.0232758	0.987934	0.601997	264210	1866	262344	0.00691426	0.0269953	1.00694	0.797852	223074	1388	221686
Hypotension	-0.0060797	0.0117551	0.993939	0.605017	264210	7500	256710	0.000877432	0.0113912	1.00088	0.938602	223074	8161	214913
Functional_disorders_of_bladder	0.014864	0.0288208	1.01498	0.606036	264210	1213	262997	0.00987069	0.0325898	1.00992	0.761984	223074	952	222122
Unspecified_disorder_of_lipoid_metabolism	0.0303514	0.0592549	1.03082	0.608499	264210	285	263925	0.105641	0.0471292	1.11142	0.0249928	223074	453	222621
Keloid_scar	0.0334973	0.0654282	1.03406	0.608672	264210	241	263969	0.141091	0.0886859	1.15153	0.111629	223074	130	222944
Cystitis_and_urethritis	-0.0094567	0.0184881	0.990588	0.609	264210	2972	261238	0.0317882	0.0231131	1.0323	0.169028	223074	1902	221172
Other_paralytic_syndromes	-0.0222144	0.0435502	0.978031	0.60999	264210	531	263679	0.0546957	0.0377938	1.05622	0.147837	223074	705	222369
Dermatophytosis_of_nail	0.0682615	0.133956	1.07065	0.610344	264210	56	264154	0.0547575	0.0997027	1.05628	0.582863	223074	101	222973
Hemorrhage_of_rectum_and_anus	0.00515688	0.0102901	1.00517	0.616266	264210	9857	254353	0.0240439	0.0112111	1.02434	0.0319803	223074	8324	214750
Cachexia	-0.0697255	0.140106	0.93265	0.618723	264210	51	264159	0.011765	0.100874	1.01183	0.907152	223074	99	222975
Abnormal_findings_on_examination_of_urine	-0.0110573	0.022267	0.989004	0.619486	264210	2044	262166	0.0109373	0.0164917	1.011	0.507202	223074	3789	219285
Myoclonus	-0.0548083	0.110667	0.946667	0.62042	264210	82	264128	0.0642686	0.0945285	1.06638	0.496577	223074	112	222962
Other_diseases_of_blood_and_blood_forming_organs	0.0160378	0.0324458	1.01617	0.621098	264210	963	263247	-0.00822359	0.0336192	0.99181	0.806759	223074	898	222176
Traumatic_and_surgical_subcutaneous_emphysema	0.0636037	0.129092	1.06567	0.622223	264210	60	264150	-0.129955	0.0887068	0.878135	0.142921	223074	128	222946
Congenital_anomalies_of_posterior_segment_of_eye	-0.0895757	0.182389	0.914319	0.623338	264210	30	264180	-0.0255774	0.225049	0.974747	0.909513	223074	20	223054
Diabetes_insipidus	0.0512648	0.104442	1.0526	0.623537	264210	92	264118	-0.0622294	0.127843	0.939667	0.626425	223074	62	223012
Acromegaly_and_gigantism	0.055927	0.114394	1.05752	0.624912	264210	77	264133	-0.0356584	0.13059	0.96497	0.784809	223074	59	223015
Impacted_cerumen	0.0285984	0.0588118	1.02901	0.626776	264210	289	263921	-0.0783069	0.0614985	0.924681	0.202907	223074	267	222807
Urinary_complications_NEC	0.0609344	0.125945	1.06283	0.628516	264210	63	264147	-0.0719176	0.104563	0.930608	0.491585	223074	92	222982
Syncope_and_collapse	0.00556246	0.0115714	1.00558	0.630725	264210	7739	256471	0.019658	0.0107094	1.01985	0.0664192	223074	9207	213867
Breast_disorder_NOS	0.0319625	0.0665621	1.03248	0.631091	264210	226	263984	NA	NA	NA	NA	223074	1	223073
Elevated_sedimentation_rate	-0.0523186	0.109346	0.949026	0.632315	264210	85	264125	-0.185491	0.138472	0.830696	0.18039	223074	53	223021
Ventral_hernia	-0.00944617	0.0197573	0.990598	0.632573	264210	2602	261608	-0.0127366	0.019371	0.987344	0.510852	223074	2712	220362
Subjective_visual_disturbances	0.0174569	0.0365605	1.01761	0.633021	264210	754	263456	-0.00381756	0.0408514	0.99619	0.925546	223074	604	222470
Congenital_anomalies_of_genital_organs	-0.0191131	0.0401764	0.981068	0.634267	264210	625	263585	0.0322247	0.052898	1.03275	0.542401	223074	360	222714
Displacement_of_intervertebral_disc	-0.0256857	0.0540369	0.974641	0.634547	264210	346	263864	0.0116293	0.0584812	1.0117	0.842376	223074	294	222780
Disorders_of_diaphragm	0.057404	0.121117	1.05908	0.635533	264210	68	264142	0.0530429	0.059234	1.05447	0.37053	223074	288	222786
Disorders_of_mineral_metabolism	0.00871159	0.018499	1.00875	0.637696	264210	2967	261243	-0.00429228	0.018109	0.995717	0.812638	223074	3120	219954
Osteoarthritis_localized	0.00370808	0.00791144	1.00371	0.639285	264210	17486	246724	0.0295672	0.00935328	1.03001	0.0015714	223074	12324	210750
Large_cell_lymphoma	0.0214032	0.0457054	1.02163	0.63958	264210	479	263731	-0.0355562	0.0401981	0.965068	0.376413	223074	625	222449
Disorders_of_magnesium_metabolism	0.0155003	0.0333387	1.01562	0.641979	264210	904	263306	-0.0181418	0.0345228	0.982022	0.599235	223074	849	222225
Ulceration_of_the_lower_GI_tract	0.0141005	0.0303626	1.0142	0.642359	264210	1093	263117	0.0420151	0.0312816	1.04291	0.179232	223074	1031	222043
Amyloidosis	0.0369122	0.0794844	1.0376	0.642364	264210	160	264050	0.0506372	0.0742721	1.05194	0.495378	223074	184	222890
Renal_colic	0.0164954	0.0357735	1.01663	0.644723	264210	790	263420	0.0215971	0.0241184	1.02183	0.37054	223074	1739	221335
Nephrotic_syndrome_without_mention_of_glomerulonephritis	0.0231328	0.0503137	1.0234	0.64568	264210	403	263807	0.131129	0.0394194	1.14011	0.000879398	223074	654	222420
Otitis_media_and_Eustachian_tube_disorders	0.0115318	0.025136	1.0116	0.646396	264210	1597	262613	0.0368616	0.0256658	1.03755	0.150941	223074	1534	221540
Other_perinatal_conditions_of_fetus_or_newborn	-0.0177948	0.0390043	0.982363	0.648226	264210	681	263529	NA	NA	NA	NA	223074	7	223067
Peptic_ulcer_excl_esophageal_	0.00616925	0.0135587	1.00619	0.649106	264210	5600	258610	0.0356966	0.0123366	1.03634	0.00380913	223074	6858	216216
Hyperhidrosis	0.0208668	0.0460213	1.02109	0.65025	264210	476	263734	0.0309054	0.0392733	1.03139	0.431323	223074	654	222420
Traumatic_arthropathy	-0.0362714	0.0801751	0.964379	0.650979	264210	156	264054	-0.0165756	0.0666318	0.983561	0.803543	223074	227	222847
Bariatric_surgery	0.0907317	0.20061	1.09498	0.651067	264210	25	264185	-0.0310037	0.152945	0.969472	0.83936	223074	43	223031
Epilepsy	0.0164989	0.0365214	1.01664	0.651442	264210	753	263457	0.0317944	0.0342729	1.03231	0.353572	223074	857	222217
Hereditary_and_idiopathic_peripheral_neuropathy	0.043196	0.0956571	1.04414	0.651578	264210	109	264101	0.0975672	0.0753647	1.10249	0.195458	223074	176	222898
Stricture_and_stenosis_of_esophagus	0.0116297	0.0257894	1.0117	0.652026	264210	1519	262691	0.0163972	0.0216078	1.01653	0.447937	223074	2171	220903
Kyphosis_acquired_	-0.0419873	0.0935065	0.958882	0.65341	264210	114	264096	0.114256	0.107044	1.12104	0.285806	223074	87	222987
Ulcerative_colitis_chronic_	0.0200606	0.0447572	1.02026	0.654002	264210	502	263708	-0.0335669	0.0433597	0.96699	0.438842	223074	536	222538
Degenerative_and_vascular_disorders_of_ear	0.0376802	0.084085	1.0384	0.654067	264210	141	264069	-0.00420967	0.0729773	0.995799	0.954	223074	189	222885
Somatoform_disorder	-0.0360764	0.0806857	0.964567	0.654787	264210	155	264055	-0.000461953	0.118482	0.999538	0.996889	223074	72	223002
Diverticulum_of_esophagus_acquired	0.0377468	0.0846544	1.03847	0.655674	264210	140	264070	0.0716562	0.0723982	1.07429	0.322296	223074	192	222882
Other_disorders_of_metabolism	-0.0118116	0.0265887	0.988258	0.656873	264210	1434	262776	0.035811	0.0285743	1.03646	0.210112	223074	1240	221834
Valvular_heart_disease_heart_chambers	-0.0322444	0.0726948	0.96827	0.657362	264210	189	264021	0.0309861	0.054537	1.03147	0.569922	223074	337	222737
Psoriatic_arthropathy	0.0171132	0.0385941	1.01726	0.657465	264210	673	263537	-0.045449	0.0401841	0.955568	0.258047	223074	624	222450
Alcohol_related_disorders	0.00490022	0.0110716	1.00491	0.65806	264210	8445	255765	-0.00953748	0.00848777	0.990508	0.261152	223074	15008	208066
Fracture_of_neck_of_femur	-0.0316086	0.0716705	0.968886	0.659194	264210	194	264016	0.0225625	0.0917589	1.02282	0.805768	223074	119	222955
Alteration_of_consciousness	0.0194943	0.0443617	1.01969	0.660344	264210	513	263697	0.0895834	0.042101	1.09372	0.0333521	223074	569	222505
Acute_reaction_to_stress	0.0402231	0.0917605	1.04104	0.661134	264210	121	264089	-0.106042	0.106815	0.899387	0.320825	223074	88	222986
Pernicious_anemia	0.0145329	0.0331626	1.01464	0.661217	264210	912	263298	0.0518587	0.0474099	1.05323	0.274027	223074	447	222627
Substance_addiction_and_disorders	-0.0242369	0.0554786	0.976054	0.662206	264210	330	263880	0.00206577	0.0415105	1.00207	0.96031	223074	592	222482
Keratitis	0.0241818	0.0556497	1.02448	0.663899	264210	325	263885	-0.0133962	0.0672689	0.986693	0.84215	223074	223	222851
Toxic_gastroenteritis_and_colitis	0.0232572	0.0535367	1.02353	0.663986	264210	349	263861	-0.0432368	0.0588552	0.957685	0.462566	223074	291	222783
Retinal_detachments_and_defects	-0.00930928	0.0215729	0.990734	0.666086	264210	2169	262041	-0.0143525	0.0185431	0.98575	0.438928	223074	2966	220108
Cancer_of_liver_and_intrahepatic_bile_duct	-0.023737	0.0552987	0.976542	0.667741	264210	328	263882	-0.0325121	0.0439102	0.968011	0.459043	223074	526	222548
Other_anemias	0.00371771	0.00875427	1.00372	0.671074	264210	13939	250271	0.0133229	0.00989299	1.01341	0.178077	223074	11010	212064
Raynaud_s_syndrome	0.0099122	0.0233557	1.00996	0.671273	264210	1853	262357	0.0451444	0.0358065	1.04618	0.207385	223074	784	222290
Erythematosquamous_dermatosis	0.0531374	0.125768	1.05457	0.672658	264210	64	264146	0.0912102	0.0930166	1.0955	0.3268	223074	116	222958
Speech_and_language_disorder	-0.0498902	0.118835	0.951334	0.674612	264210	71	264139	0.032434	0.088171	1.03297	0.712983	223074	129	222945
Digestive_congenital_anomalies	-0.0165398	0.0394348	0.983596	0.674909	264210	645	263565	0.0264492	0.0390057	1.0268	0.497718	223074	661	222413
Abnormal_granulation_tissue	0.0208417	0.0497811	1.02106	0.67546	264210	405	263805	0.00594495	0.0571588	1.00596	0.917163	223074	308	222766
Other_endocrine_disorders	-0.0319031	0.0765532	0.9686	0.676865	264210	173	264037	-0.0481929	0.107704	0.95295	0.654545	223074	87	222987
Intestinal_disaccharidase_deficiencies_and_disaccharide_malabsorption	-0.0261117	0.0630751	0.974226	0.67889	264210	254	263956	-0.0735446	0.0964766	0.929095	0.445878	223074	109	222965
Congenital_anomalies_of_limbs	0.0179999	0.0435945	1.01816	0.679684	264210	528	263682	0.13281	0.0676186	1.14203	0.0495179	223074	218	222856
Acne	0.0483005	0.117154	1.04949	0.680132	264210	73	264137	-0.0832297	0.138486	0.92014	0.547843	223074	53	223021
Retinoschisis_and_retinal_cysts	0.0464366	0.112834	1.04753	0.680671	264210	78	264132	0.134373	0.109871	1.14382	0.221326	223074	83	222991
Open_wound_of_ear	-0.042422	0.103347	0.958465	0.681452	264210	94	264116	-0.038829	0.0712973	0.961915	0.586023	223074	198	222876
Sebaceous_cyst	-0.00533044	0.0129988	0.994684	0.681754	264210	6075	258135	-0.012075	0.013606	0.987998	0.374823	223074	5570	217504
Acute_transverse_myelitis	-0.0477022	0.1169	0.953418	0.683231	264210	74	264136	-0.144147	0.156989	0.865761	0.358517	223074	41	223033
Cutaneous_lupus_erythematosus	0.0267978	0.0659579	1.02716	0.684532	264210	236	263974	-0.255555	0.140246	0.774487	0.0684266	223074	52	223022
Tinnitus	0.0158685	0.0390675	1.016	0.684609	264210	660	263550	0.0361039	0.038774	1.03676	0.351783	223074	668	222406
Other_acquired_deformities_of_limbs	-0.0192132	0.0474675	0.98097	0.685649	264210	445	263765	0.0698961	0.0495446	1.0724	0.158312	223074	408	222666
Diseases_of_sebaceous_glands	-0.00521273	0.0129267	0.994801	0.686762	264210	6145	258065	-0.0131244	0.0135371	0.986961	0.332288	223074	5629	217445
Other_disorders_of_cervical_region	0.0193866	0.048097	1.01958	0.686894	264210	436	263774	0.0407757	0.0451599	1.04162	0.366569	223074	494	222580
Cancer_of_eye	-0.0353973	0.0881418	0.965222	0.687982	264210	129	264081	0.0438313	0.086195	1.04481	0.611093	223074	135	222939
Cancer_of_connective_tissue	-0.0259819	0.0650441	0.974353	0.689561	264210	237	263973	-0.093476	0.0562782	0.91076	0.0967205	223074	320	222754
Polyneuropathy_due_to_drugs	0.0368357	0.0924643	1.03752	0.690352	264210	118	264092	0.0632881	0.0987613	1.06533	0.521641	223074	103	222971
Inguinal_hernia	-0.00946609	0.0237622	0.990579	0.69036	264210	1786	262424	-0.0156219	0.00714585	0.984499	0.0288042	223074	22240	200834
Herpes_zoster_with_nervous_system_complications	0.0362905	0.0915626	1.03696	0.691849	264210	120	264090	-0.173139	0.103579	0.841021	0.0946102	223074	95	222979
Disorders_of_the_orbit	-0.0495887	0.126043	0.951621	0.694004	264210	64	264146	0.0191083	0.12748	1.01929	0.880849	223074	63	223011
Deficiency_of_humoral_immunity	0.0302179	0.077106	1.03068	0.695132	264210	168	264042	-0.159234	0.0836594	0.852797	0.0569937	223074	144	222930
Schizoid_personality_disorder	0.0737542	0.188277	1.07654	0.695256	264210	28	264182	-0.102913	0.177553	0.902205	0.56217	223074	32	223042
Cancer_of_oropharynx	0.036308	0.0927226	1.03698	0.695371	264210	116	264094	-0.08106	0.0557591	0.922138	0.146015	223074	325	222749
Benign_neoplasm_of_eye_uveal	-0.0390583	0.0998788	0.961695	0.695755	264210	100	264110	0.0413209	0.122201	1.04219	0.735259	223074	67	223007
Congenital_anomalies_of_breast	-0.0388126	0.0993478	0.961931	0.696039	264210	104	264106	NA	NA	NA	NA	223074	3	223071
Arthropathy_associated_with_infections	0.0417914	0.107472	1.04268	0.697379	264210	87	264123	-0.115377	0.0999516	0.89103	0.248365	223074	101	222973
Immunity_deficiency	0.0257962	0.0668727	1.02613	0.699681	264210	224	263986	-0.0990854	0.0690236	0.905665	0.151136	223074	211	222863
Tympanosclerosis_and_middle_ear_disease_related_to_otitis_media	-0.0286079	0.0742773	0.971797	0.700126	264210	182	264028	-0.0359518	0.0840713	0.964687	0.668917	223074	142	222932
Encephalitis_non_infectious	0.0648468	0.168423	1.067	0.70022	264210	35	264175	-0.0370605	0.179617	0.963618	0.836532	223074	31	223043
Peritoneal_or_intestinal_adhesions	0.0123618	0.0321473	1.01244	0.700582	264210	976	263234	0.00978971	0.0377423	1.00984	0.79534	223074	708	222366
Malignant_neoplasm_of_kidney_except_pelvis	0.0147242	0.038306	1.01483	0.700693	264210	682	263528	0.00775687	0.0286025	1.00779	0.78624	223074	1235	221839
Personal_history_of_diseases_of_digestive_system	0.00320735	0.00835836	1.00321	0.701178	264210	15330	248880	0.0141477	0.00807808	1.01425	0.0798833	223074	16823	206251
Traumatic_amputation	0.033658	0.0877903	1.03423	0.70143	264210	130	264080	-0.0396488	0.0434559	0.961127	0.361563	223074	533	222541
Other_acquired_musculoskeletal_deformity	-0.0152824	0.0399211	0.984834	0.701857	264210	631	263579	0.0454788	0.0484061	1.04653	0.347461	223074	429	222645
Other_local_infections_of_skin_and_subcutaneous_tissue	-0.0109504	0.0286776	0.989109	0.702577	264210	1223	262987	0.0169991	0.0255339	1.01714	0.505572	223074	1552	221522
Pancreatic_cancer	-0.0149214	0.0391831	0.985189	0.703343	264210	655	263555	-0.000278851	0.0370194	0.999721	0.99399	223074	737	222337
Suppurative_and_unspecified_otitis_media	0.0153382	0.0405708	1.01546	0.705386	264210	612	263598	0.0549774	0.041637	1.05652	0.186702	223074	580	222494
Nerve_plexus_lesions	0.0355181	0.0944669	1.03616	0.706929	264210	112	264098	0.0456352	0.113923	1.04669	0.68873	223074	77	222997
Flat_foot	0.0239358	0.0642564	1.02422	0.709518	264210	244	263966	-0.0229125	0.106951	0.977348	0.830365	223074	88	222986
Cardiac_shunt_heart_septal_defect	0.0166821	0.0448554	1.01682	0.709961	264210	499	263711	0.0409296	0.0471988	1.04178	0.385846	223074	451	222623
Hyperparathyroidism	0.0102886	0.0277714	1.01034	0.711028	264210	1308	262902	0.00162673	0.0477016	1.00163	0.972796	223074	444	222630
Scleritis_and_episcleritis	0.0544964	0.147855	1.05601	0.712441	264210	46	264164	-0.0808288	0.181888	0.922352	0.656762	223074	31	223043
Curvature_of_spine	-0.0112195	0.030475	0.988843	0.71276	264210	1081	263129	0.0440025	0.049159	1.04498	0.370731	223074	415	222659
Myeloid_leukemia	-0.0192101	0.0522085	0.980973	0.712911	264210	367	263843	-0.042068	0.0464788	0.958805	0.365412	223074	467	222607
Pain_swelling_or_discharge_of_eye	0.0265559	0.0722776	1.02691	0.713309	264210	193	264017	0.0493031	0.0849484	1.05054	0.561653	223074	139	222935
Neural_tube_defects	0.0223651	0.0612837	1.02262	0.715153	264210	268	263942	0.0587311	0.0897721	1.06049	0.512967	223074	124	222950
Cystitis	-0.00682475	0.0187198	0.993198	0.71543	264210	2898	261312	0.0349108	0.0237646	1.03553	0.141825	223074	1798	221276
Encephalitis	0.02095	0.0574743	1.02117	0.715477	264210	303	263907	0.026012	0.0566427	1.02635	0.646069	223074	314	222760
Carbuncle_and_furuncle	-0.00862627	0.023714	0.991411	0.716035	264210	1811	262399	-0.00144935	0.0217548	0.998552	0.946883	223074	2155	220919
Congenital_pigmentary_anomalies_of_skin	-0.0774163	0.213713	0.925504	0.71717	264210	22	264188	NA	NA	NA	NA	223074	11	223063
Alopecia_Areata	-0.0647889	0.179736	0.937265	0.718497	264210	32	264178	NA	NA	NA	NA	223074	11	223063
Nervous_system_congenital_anomalies	0.0196325	0.0544707	1.01983	0.71853	264210	339	263871	0.0240165	0.073796	1.02431	0.744844	223074	184	222890
Cancer_of_other_endocrine_glands	0.0431068	0.120206	1.04405	0.719889	264210	70	264140	0.0389026	0.108566	1.03967	0.720096	223074	86	222988
Localized_adiposity	0.0405415	0.113087	1.04137	0.719971	264210	79	264131	0.324893	0.208005	1.38388	0.118301	223074	23	223051
Right_bundle_branch_block	0.0100255	0.0280067	1.01008	0.720368	264210	1283	262927	0.00258406	0.0184883	1.00259	0.888844	223074	2997	220077
Lower_gastrointestinal_congenital_anomalies	0.0189077	0.0532678	1.01909	0.722622	264210	352	263858	0.0792046	0.0587992	1.08243	0.177969	223074	290	222784
Regional_enteritis	0.0093076	0.0263099	1.00935	0.723513	264210	1454	262756	0.0302037	0.0290736	1.03066	0.298865	223074	1192	221882
Pituitary_hyperfunction	0.0273078	0.07759	1.02768	0.724876	264210	170	264040	-0.00355799	0.0885763	0.996448	0.967959	223074	128	222946
Internal_derangement_of_knee	-0.00715123	0.0203532	0.992874	0.725321	264210	2448	261762	0.00375459	0.0186025	1.00376	0.840048	223074	2940	220134
Other_cardiac_conduction_disorders	0.0452197	0.129109	1.04626	0.726155	264210	60	264150	0.0144714	0.128663	1.01458	0.910447	223074	61	223013
Open_wound_of_nose_and_sinus	-0.0252301	0.0720509	0.975086	0.726211	264210	193	264017	0.0244439	0.0589735	1.02475	0.678516	223074	288	222786
Benign_neoplasm_of_respiratory_and_intrathoracic_organs	0.0226399	0.064665	1.0229	0.726256	264210	241	263969	-0.0162935	0.054327	0.983839	0.764242	223074	342	222732
Vascular_disorders_of_skin	-0.0315222	0.0903886	0.968969	0.727284	264210	124	264086	-0.151905	0.09385	0.85907	0.105536	223074	115	222959
Intervertebral_disc_disorders	0.00425082	0.0122122	1.00426	0.727781	264210	6913	257297	0.0192742	0.0138458	1.01946	0.163905	223074	5372	217702
Bipolar	0.0106916	0.030822	1.01075	0.728679	264210	1065	263145	-0.0236398	0.036257	0.976637	0.514398	223074	768	222306
Spinal_cord_injury_without_evidence_of_spinal_bone_injury	0.0452356	0.130531	1.04627	0.72893	264210	59	264151	-0.0320951	0.091109	0.968414	0.724635	223074	121	222953
Meniere_s_disease	-0.0134624	0.0388953	0.986628	0.729253	264210	662	263548	0.0886791	0.0486793	1.09273	0.0685004	223074	422	222652
Varicose_veins_of_lower_extremity	-0.00356619	0.0103035	0.99644	0.729258	264210	9801	254409	0.0060676	0.0135689	1.00609	0.654751	223074	5606	217468
Diseases_of_spleen	-0.0154298	0.0446206	0.984689	0.729493	264210	505	263705	-0.0577946	0.0419459	0.943844	0.168254	223074	573	222501
Functional_digestive_disorders	0.00233562	0.00677621	1.00234	0.730335	264210	24163	240047	0.0110814	0.00739925	1.01114	0.134228	223074	20395	202679
Malignant_neoplasm_of_gallbladder_and_extrahepatic_bile_ducts	0.0230063	0.0668151	1.02327	0.730599	264210	224	263986	-0.13602	0.0698981	0.872825	0.0516567	223074	208	222866
Kyphoscoliosis_and_scoliosis	-0.0112608	0.0327601	0.988802	0.731046	264210	935	263275	0.0252001	0.0560934	1.02552	0.653249	223074	319	222755
Hepatitis_NOS	0.0154783	0.0452083	1.0156	0.732067	264210	492	263718	0.0176996	0.0448761	1.01786	0.693278	223074	501	222573
Calcaneal_spur_Exostosis_NOS	0.0450625	0.132097	1.04609	0.733004	264210	58	264152	-0.146456	0.159354	0.863764	0.358064	223074	40	223034
Peptic_ulcer_site_unspecified	-0.0207929	0.0610057	0.979422	0.733227	264210	270	263940	0.0456967	0.0499329	1.04676	0.360107	223074	405	222669
Candidiasis	0.006309	0.0185815	1.00633	0.734209	264210	2939	261271	0.012974	0.0207442	1.01306	0.53169	223074	2372	220702
Dementia_with_cerebral_degenerations	0.0395745	0.116877	1.04037	0.734912	264210	73	264137	0.11648	0.0741366	1.12353	0.116148	223074	183	222891
Cyst_of_kidney_acquired	0.00928444	0.0274765	1.00933	0.735435	264210	1337	262873	-0.0204398	0.0220767	0.979768	0.354522	223074	2098	220976
Infectious_mononucleosis	0.0550001	0.163073	1.05654	0.735911	264210	38	264172	0.0402471	0.137548	1.04107	0.769825	223074	53	223021
Polydipsia	-0.0309286	0.0919285	0.969545	0.736537	264210	119	264091	0.0478191	0.114323	1.04898	0.675742	223074	78	222996
Complication_due_to_other_implant_and_internal_device	-0.00584301	0.0174155	0.994174	0.737244	264210	3349	260861	-0.0117621	0.0205402	0.988307	0.56689	223074	2411	220663
Ankylosing_spondylitis	-0.0215362	0.0645203	0.978694	0.738538	264210	241	263969	0.0685193	0.0451671	1.07092	0.129262	223074	490	222584
Other_hemoglobinopathies	-0.0218503	0.0655143	0.978387	0.738742	264210	261	263949	-0.0579482	0.0783899	0.943699	0.459767	223074	177	222897
Fracture_of_patella	-0.0436391	0.131038	0.957299	0.739115	264210	58	264152	0.107845	0.0944123	1.11388	0.253339	223074	112	222962
Benign_neoplasm_of_eye	0.0259983	0.0782012	1.02634	0.739547	264210	163	264047	-0.0413611	0.0981791	0.959483	0.673549	223074	104	222970
Mental_retardation	0.044503	0.134736	1.04551	0.741176	264210	55	264155	0.206025	0.100788	1.22878	0.0409395	223074	98	222976
Aneurysm_of_other_specified_artery	-0.0213986	0.0648971	0.978829	0.741603	264210	239	263971	0.0750791	0.0691547	1.07797	0.277625	223074	209	222865
Alkalosis	-0.0215282	0.0653494	0.978702	0.741829	264210	235	263975	0.0328548	0.0643318	1.0334	0.609555	223074	242	222832
Hemangioma_and_lymphangioma_any_site	-0.00877606	0.0266756	0.991262	0.742162	264210	1418	262792	-0.0169302	0.0292703	0.983212	0.562989	223074	1179	221895
Inflammatory_bowel_disease_and_other_gastroenteritis_and_colitis	-0.00561949	0.0171529	0.994396	0.743206	264210	3452	260758	-0.00217338	0.0173607	0.997829	0.900373	223074	3384	219690
Other_disorders_of_ear	-0.0342017	0.10499	0.966377	0.744605	264210	92	264118	-0.153503	0.120481	0.857698	0.202633	223074	70	223004
Other_disorders_of_urethra_and_urinary_tract	-0.00628844	0.0193614	0.993731	0.745338	264210	2707	261503	0.0436229	0.0166012	1.04459	0.00859672	223074	3720	219354
Otorrhea	-0.0252444	0.0782786	0.975072	0.747078	264210	164	264046	0.0717759	0.0739917	1.07441	0.332019	223074	183	222891
Congenital_anomalies_of_stomach	0.0463626	0.144066	1.04745	0.747592	264210	48	264162	0.0393008	0.150919	1.04008	0.794548	223074	44	223030
Chronic_pancreatitis	0.018552	0.0577626	1.01873	0.748077	264210	302	263908	0.0224918	0.0411027	1.02275	0.584235	223074	596	222478
Hyperosmolality_and_or_hypernatremia	0.0160531	0.0500311	1.01618	0.748314	264210	404	263806	0.0752656	0.0409083	1.07817	0.0657885	223074	604	222470
Nonrheumatic_aortic_valve_disorders	0.0189703	0.0592703	1.01915	0.74892	264210	285	263925	0.0842992	0.0506319	1.08795	0.0959246	223074	394	222680
Cellulitis_and_abscess_of_trunk	-0.0124242	0.0392675	0.987653	0.751699	264210	651	263559	0.0383896	0.044544	1.03914	0.388779	223074	506	222568
Lupus_localized_and_systemic_	0.0122759	0.0387992	1.01235	0.751702	264210	681	263529	-0.0728768	0.0882731	0.929715	0.409041	223074	130	222944
Lyme_disease	0.0571121	0.181971	1.05877	0.753632	264210	30	264180	-0.103943	0.186032	0.901276	0.57634	223074	29	223045
Iatrogenic_hypotension	-0.0203727	0.0649408	0.979833	0.75374	264210	238	263972	-0.0133077	0.057735	0.98678	0.817706	223074	302	222772
Pseudomonal_pneumonia	0.0317584	0.101505	1.03227	0.754376	264210	97	264113	-0.0238224	0.0920611	0.976459	0.795815	223074	119	222955
Throat_pain	0.0167432	0.0536718	1.01688	0.755074	264210	349	263861	0.0704509	0.0654157	1.07299	0.281493	223074	235	222839
Abnormal_results_of_function_study_of_thyroid	-0.0403521	0.129608	0.960451	0.755543	264210	60	264150	-0.112651	0.150216	0.893462	0.453297	223074	45	223029
Ingrowing_nail	-0.0132021	0.0427087	0.986885	0.757231	264210	550	263660	0.0545885	0.0410062	1.05611	0.183115	223074	597	222477
Fracture_of_clavicle_or_scapula	-0.029726	0.0962278	0.970711	0.757387	264210	108	264102	0.0854357	0.0636713	1.08919	0.179653	223074	246	222828
Disorders_of_adrenal_glands	0.0109484	0.0358601	1.01101	0.76013	264210	784	263426	-0.00495663	0.0406331	0.995056	0.902911	223074	615	222459
Other_hereditary_hemolytic_anemias	-0.0293375	0.0981551	0.971089	0.765025	264210	105	264105	0.0193013	0.110629	1.01949	0.861497	223074	83	222991
Candidiasis_of_skin_and_nails	0.0401941	0.134486	1.04101	0.765038	264210	55	264155	0.19566	0.150792	1.21611	0.194443	223074	44	223030
Other_nutritional_deficiency	0.0611044	0.205121	1.06301	0.765784	264210	24	264186	NA	NA	NA	NA	223074	19	223055
Cancer_of_of_nasal_cavities	-0.0457183	0.154147	0.955311	0.76678	264210	42	264168	-0.0341188	0.141627	0.966457	0.809627	223074	50	223024
Gingival_and_periodontal_diseases	0.00725722	0.0245841	1.00728	0.767841	264210	1684	262526	-0.0314254	0.0303782	0.969063	0.300915	223074	1101	221973
Rheumatism_unspecified_and_fibrositis	0.0149346	0.050678	1.01505	0.768226	264210	391	263819	0.285114	0.114986	1.32991	0.0131544	223074	75	222999
Congenital_deformities_of_feet	0.018723	0.0637031	1.0189	0.768827	264210	247	263963	0.215773	0.0905558	1.24082	0.0171834	223074	121	222953
Encephalopathy_not_elsewhere_classified	0.0266179	0.090751	1.02698	0.769287	264210	122	264088	-0.000927344	0.0727474	0.999073	0.989829	223074	191	222883
Toxic_effect_of_other_metals	0.0466405	0.159929	1.04775	0.770568	264210	39	264171	-0.183333	0.20092	0.832491	0.361523	223074	25	223049
Empyema_and_pneumothorax	0.00997361	0.0342332	1.01002	0.770789	264210	859	263351	-0.0617561	0.0270139	0.940112	0.0222492	223074	1391	221683
Complex_regional_central_pain_syndrome	0.058072	0.200537	1.05979	0.772136	264210	25	264185	0.122781	0.186156	1.13064	0.509535	223074	29	223045
Malignant_neoplasm_of_other_and_ill_defined_sites_within_the_digestive_organs_and_peritoneum	-0.00429221	0.0148494	0.995717	0.772543	264210	4641	259569	-0.00147363	0.0137343	0.998527	0.914555	223074	5512	217562
Chronic_dermatitis_due_to_solar_radiation	0.0183636	0.0637323	1.01853	0.773243	264210	245	263965	0.0492912	0.0671564	1.05053	0.462963	223074	222	222852
Femoral_hernia	-0.0102736	0.0357073	0.989779	0.773563	264210	786	263424	0.104888	0.0594062	1.11059	0.077461	223074	283	222791
Open_wound_of_lip_and_mouth	0.0158935	0.0554286	1.01602	0.774313	264210	327	263883	-0.0166977	0.0505568	0.983441	0.741192	223074	394	222680
Postinflammatory_pulmonary_fibrosis	0.00932297	0.0325499	1.00937	0.774556	264210	951	263259	0.0340881	0.0267511	1.03468	0.202568	223074	1420	221654
Derangement_of_joint_non_traumatic	0.00981779	0.0343025	1.00987	0.774716	264210	856	263354	0.0469955	0.0451614	1.04812	0.298055	223074	492	222582
Hypertrophy_of_salivary_gland	-0.0370648	0.129672	0.963614	0.775005	264210	60	264150	-0.0659088	0.15727	0.936216	0.675156	223074	41	223033
Respiratory_failure	0.00813677	0.0284884	1.00817	0.775172	264210	1242	262968	0.0252806	0.0233075	1.0256	0.278075	223074	1874	221200
Polycythemia_vera	-0.0208844	0.0731544	0.979332	0.775273	264210	187	264023	0.050225	0.0490416	1.05151	0.305774	223074	417	222657
Folate_deficiency_anemia	0.0191726	0.0672599	1.01936	0.775604	264210	222	263988	-0.069414	0.0577456	0.93294	0.229338	223074	304	222770
Cancer_of_larynx_pharynx_nasal_cavities	-0.0179542	0.0632221	0.982206	0.776421	264210	250	263960	-0.00477483	0.0348019	0.995237	0.890873	223074	834	222240
Toxic_multinodular_goiter	0.0233275	0.0822372	1.0236	0.77667	264210	150	264060	-0.0205648	0.187969	0.979645	0.912881	223074	29	223045
Septal_Deviations_Turbinate_Hypertrophy	0.005838	0.0205835	1.00586	0.776698	264210	2390	261820	0.0276437	0.0163168	1.02803	0.0902304	223074	3833	219241
Panniculitis	-0.0403331	0.143469	0.960469	0.778613	264210	49	264161	0.221139	0.163395	1.2475	0.175926	223074	37	223037
Other_disorders_of_eyelids	0.00390286	0.0139605	1.00391	0.779811	264210	5256	258954	0.000338451	0.0157273	1.00034	0.982831	223074	4165	218909
Cancer_of_urinary_organs_incl_kidney_and_bladder_	-0.0060678	0.0217519	0.993951	0.78028	264210	2133	262077	-0.0047963	0.0141347	0.995215	0.734362	223074	5203	217871
Organic_or_persistent_insomnia	0.0168853	0.0618603	1.01703	0.784885	264210	263	263947	-0.0950066	0.0709858	0.909367	0.18077	223074	201	222873
Disorders_of_vitreous_body	-0.0066701	0.0244832	0.993352	0.785287	264210	1685	262525	-0.0128287	0.0258717	0.987253	0.619994	223074	1517	221557
Spinocerebellar_disease	-0.0266691	0.0982017	0.973683	0.785949	264210	104	264106	-0.0640544	0.0805306	0.937954	0.426378	223074	156	222918
Migraine	0.00399524	0.0148763	1.004	0.788266	264210	4626	259584	-0.00368868	0.0257046	0.996318	0.885893	223074	1528	221546
Sarcoidosis	0.0112585	0.0420021	1.01132	0.788664	264210	579	263631	-0.017645	0.0448657	0.98251	0.694109	223074	507	222567
Viral_infection	0.00485957	0.018362	1.00487	0.791277	264210	3019	261191	0.00506684	0.0225112	1.00508	0.821917	223074	2003	221071
Type_2_diabetes_with_neurological_manifestations	-0.0125314	0.0477135	0.987547	0.79283	264210	445	263765	0.0930275	0.0334716	1.09749	0.0054477	223074	903	222171
Jaundice_not_of_newborn_	0.0103338	0.0399098	1.01039	0.795691	264210	630	263580	0.0129328	0.0325338	1.01302	0.690985	223074	952	222122
Bronchopneumonia_and_lung_abscess	-0.0141164	0.0548236	0.985983	0.796802	264210	334	263876	0.124101	0.0460949	1.13213	0.0070961	223074	472	222602
Toxic_effect_of_other_gases_fumes_or_vapors	0.0373381	0.145104	1.03804	0.796933	264210	48	264162	0.0836517	0.105326	1.08725	0.427067	223074	90	222984
Viral_hepatitis_B	-0.0240265	0.093989	0.97626	0.798235	264210	122	264088	0.0584961	0.0658699	1.06024	0.374511	223074	243	222831
Abnormal_function_study_of_cardiovascular_system	0.0107673	0.0422753	1.01083	0.798959	264210	567	263643	0.0469294	0.0401865	1.04805	0.242891	223074	628	222446
Anorexia_nervosa	-0.0290245	0.114763	0.971393	0.800339	264210	76	264134	NA	NA	NA	NA	223074	7	223067
Aseptic_necrosis_of_bone	-0.0332191	0.13186	0.967327	0.801098	264210	58	264152	-0.2052	0.141333	0.814484	0.146532	223074	51	223023
Other_specified_disorders_of_breast	0.0109769	0.0435973	1.01104	0.801211	264210	531	263679	NA	NA	NA	NA	223074	6	223068
Abnormal_sputum	0.00646325	0.0258662	1.00648	0.802686	264210	1515	262695	0.00411321	0.0217459	1.00412	0.849976	223074	2153	220921
Hemorrhage_from_gastrointestinal_ulcer	0.0137799	0.0552116	1.01388	0.80291	264210	329	263881	0.0237624	0.0368799	1.02405	0.519369	223074	745	222329
Memory_loss	-0.0095502	0.038452	0.990495	0.80385	264210	681	263529	0.00266458	0.034673	1.00267	0.938744	223074	838	222236
Acquired_acanthosis_nigricans	-0.0268187	0.10846	0.973538	0.8047	264210	85	264125	0.033221	0.10275	1.03378	0.746455	223074	95	222979
Coma	0.0140058	0.0568499	1.0141	0.805399	264210	311	263899	0.087626	0.0507284	1.09158	0.0841041	223074	391	222683
Other_specified_diseases_of_the_salivary_glands	-0.0233175	0.0948676	0.976952	0.805845	264210	112	264098	0.109612	0.105956	1.11585	0.300898	223074	89	222985
Disturbances_of_amino_acid_transport	-0.048102	0.197064	0.953037	0.807159	264210	26	264184	0.00363393	0.170217	1.00364	0.982967	223074	35	223039
Staphylococcus_infections	0.0050725	0.0209119	1.00509	0.808342	264210	2316	261894	0.00363323	0.0177176	1.00364	0.837523	223074	3252	219822
Cancer_within_the_respiratory_system	-0.00482637	0.0199005	0.995185	0.808374	264210	2560	261650	0.0374195	0.0178621	1.03813	0.0361791	223074	3217	219857
Benign_neoplasm_of_kidney_and_other_urinary_organs	0.0225805	0.0936042	1.02284	0.809374	264210	115	264095	-0.0412487	0.0679726	0.95959	0.543955	223074	219	222855
Cervical_radiculitis	-0.0112265	0.0471437	0.988836	0.811778	264210	453	263757	-0.0662833	0.0468079	0.935866	0.156755	223074	462	222612
Aortic_aneurysm	-0.00948538	0.0398454	0.990559	0.811839	264210	632	263578	-0.00811507	0.0198452	0.991918	0.682599	223074	2599	220475
Bronchitis	0.00916408	0.0388167	1.00921	0.813366	264210	665	263545	0.0361771	0.0450702	1.03684	0.422158	223074	495	222579
Abnormal_results_of_other_function_studies_bladder_pancreas_placenta_spleen_etc_	-0.0205142	0.0874651	0.979695	0.814565	264210	132	264078	0.1283	0.195684	1.13689	0.512048	223074	26	223048
Insulin_pump_user	-0.0297237	0.127342	0.970714	0.815437	264210	62	264148	0.0154431	0.143048	1.01556	0.91403	223074	49	223025
Rickets_or_osteomalacia	-0.0426367	0.183717	0.958259	0.816478	264210	30	264180	NA	NA	NA	NA	223074	15	223059
Cataplexy_and_narcolepsy	0.0335392	0.144547	1.03411	0.816514	264210	48	264162	-0.0264692	0.170811	0.973878	0.876851	223074	35	223039
Proliferative_glomerulonephritis	-0.0323399	0.139941	0.968177	0.817239	264210	52	264158	0.0552221	0.120222	1.05678	0.645995	223074	70	223004
Hypertrophic_obstructive_cardiomyopathy	-0.0245935	0.106912	0.975706	0.818065	264210	88	264122	0.0937856	0.0756353	1.09832	0.214986	223074	176	222898
Torticollis	-0.0218934	0.0954292	0.978345	0.818542	264210	111	264099	-0.204623	0.125734	0.814955	0.103646	223074	64	223010
Aneurysm_and_dissection_of_heart	0.00956869	0.0418414	1.00961	0.81911	264210	573	263637	0.0148752	0.0351395	1.01499	0.672063	223074	816	222258
Allergic_reaction_to_food	-0.0162674	0.0714139	0.983864	0.81981	264210	200	264010	0.177045	0.0992621	1.19368	0.0744867	223074	101	222973
Salicylates_causing_adverse_effects_in_therapeutic_use	0.0146745	0.0651922	1.01478	0.821904	264210	236	263974	-0.0394092	0.057262	0.961357	0.491311	223074	307	222767
Fracture_of_vertebral_column_without_mention_of_spinal_cord_injury	0.0148202	0.0662345	1.01493	0.822949	264210	228	263982	0.00482474	0.0594241	1.00484	0.935289	223074	284	222790
Bacterial_infection_NOS	0.00220343	0.00985555	1.00221	0.82309	264210	10836	253374	0.0200533	0.0098449	1.02026	0.0416573	223074	11015	212059
Atrioventricular_block_complete	-0.0105741	0.0473401	0.989482	0.823252	264210	447	263763	0.00872404	0.0308482	1.00876	0.777326	223074	1066	222008
Myalgia_and_myositis_unspecified	0.0145945	0.0661709	1.0147	0.825438	264210	231	263979	-0.000947723	0.0781947	0.999053	0.99033	223074	166	222908
Senile_cataract	0.00191918	0.0087242	1.00192	0.825884	264210	14595	249615	0.030572	0.0102129	1.03104	0.00275831	223074	10497	212577
Gastrojejunal_ulcer	-0.0396888	0.180561	0.961088	0.82602	264210	31	264179	-0.121549	0.145317	0.885548	0.402909	223074	48	223026
Atopic_contact_dermatitis_due_to_other_or_unspecified	0.00416606	0.0190551	1.00417	0.826936	264210	2794	261416	0.0120615	0.0199913	1.01213	0.546284	223074	2544	220530
Cholesteatoma	0.0115759	0.0531144	1.01164	0.827473	264210	356	263854	-0.015115	0.0487616	0.984999	0.756578	223074	423	222651
Alcoholism	-0.00274858	0.0127114	0.997255	0.828808	264210	6352	257858	0.000657076	0.00996755	1.00066	0.94744	223074	10635	212439
Polyneuropathy_in_diabetes	-0.0120733	0.0560381	0.987999	0.829418	264210	323	263887	0.10238	0.0375986	1.1078	0.00646962	223074	714	222360
Herpes_simplex	-0.0140766	0.0669062	0.986022	0.83336	264210	225	263985	-0.071766	0.0735872	0.930749	0.329436	223074	186	222888
Depression	-0.0104925	0.0500778	0.989562	0.83404	264210	401	263809	-0.0297735	0.0656126	0.970665	0.64999	223074	233	222841
Major_depressive_disorder	-0.0104925	0.0500778	0.989562	0.83404	264210	401	263809	-0.0297735	0.0656126	0.970665	0.64999	223074	233	222841
Hallucinations	0.0112234	0.0538891	1.01129	0.83502	264210	345	263865	-0.055066	0.0474023	0.946423	0.245367	223074	449	222625
Intestinal_infection_due_to_protozoa	0.0335741	0.161832	1.03414	0.835648	264210	38	264172	-0.0498659	0.137959	0.951357	0.717759	223074	53	223021
Psychosis	0.0142585	0.0688266	1.01436	0.835881	264210	214	263996	0.00206286	0.0746917	1.00206	0.977967	223074	182	222892
Corneal_opacity_and_other_disorders_of_cornea	0.00557212	0.0270371	1.00559	0.836719	264210	1380	262830	-0.00399151	0.0307365	0.996016	0.896676	223074	1075	221999
Myeloid_leukemia_acute	-0.0126746	0.0618672	0.987405	0.837675	264210	261	263949	-0.0918395	0.0545765	0.912252	0.0924207	223074	339	222735
Supraventricular_premature_beats	0.0170583	0.0833767	1.0172	0.83789	264210	144	264066	-0.0444877	0.0784871	0.956487	0.570839	223074	163	222911
Loose_body_in_joint	0.0403847	0.198977	1.04121	0.839165	264210	26	264184	-0.116285	0.157195	0.890221	0.45945	223074	41	223033
Seborrheic_keratosis	0.00380364	0.0187909	1.00381	0.839589	264210	2864	261346	-0.0159946	0.0199556	0.984133	0.422837	223074	2553	220521
Cellulitis_and_abscess_of_oral_soft_tissues	0.0167271	0.0832518	1.01687	0.84076	264210	145	264065	-0.0292322	0.0773335	0.971191	0.705429	223074	169	222905
Dysphagia	-0.00235903	0.0117777	0.997644	0.841248	264210	7473	256737	0.0429364	0.0133524	1.04387	0.00130162	223074	5802	217272
Influenza	0.006793	0.033999	1.00682	0.841637	264210	872	263338	0.0181546	0.035499	1.01832	0.609062	223074	802	222272
Disorders_of_optic_nerve_and_visual_pathways	-0.00885881	0.0450005	0.99118	0.843937	264210	496	263714	-0.110707	0.0524885	0.895201	0.0349306	223074	368	222706
Cancer_of_major_salivary_glands	0.0193885	0.0985184	1.01958	0.843984	264210	104	264106	0.0685116	0.0986363	1.07091	0.487314	223074	103	222971
Diseases_and_other_conditions_of_the_tongue	0.00573187	0.0291313	1.00575	0.844016	264210	1185	263025	0.063979	0.0326335	1.06607	0.0499336	223074	943	222131
Paroxysmal_ventricular_tachycardia	-0.00898447	0.0456649	0.991056	0.844025	264210	481	263729	0.0525468	0.0270755	1.05395	0.0522886	223074	1379	221695
Diseases_of_the_larynx_and_vocal_cords	0.00429499	0.0218496	1.0043	0.844163	264210	2121	262089	0.00137132	0.0223655	1.00137	0.951109	223074	2032	221042
Seborrheic_dermatitis	-0.0285443	0.146736	0.971859	0.845762	264210	47	264163	0.1266	0.101011	1.13496	0.210085	223074	98	222976
Other_hypertensive_complications	-0.0199561	0.102616	0.980242	0.845806	264210	96	264114	-0.0933283	0.0840979	0.910894	0.267103	223074	144	222930
Other_nonmalignant_breast_conditions	-0.00398981	0.0206092	0.996018	0.846494	264210	2390	261820	0.0494595	0.1454	1.0507	0.733734	223074	48	223026
Other_symptoms_involving_urinary_system	0.0280604	0.144968	1.02846	0.846519	264210	48	264162	0.00465693	0.164594	1.00467	0.977428	223074	37	223037
Lipoma_of_skin_and_subcutaneous_tissue	0.00324797	0.0168387	1.00325	0.847047	264210	3605	260605	-0.00622303	0.01741	0.993796	0.720762	223074	3383	219691
Secondary_malignant_neoplasm_of_skin	-0.0129503	0.0671566	0.987133	0.847087	264210	222	263988	0.103753	0.0762653	1.10933	0.173698	223074	172	222902
Chronic_periodontitis	-0.00595839	0.0309334	0.994059	0.847256	264210	1064	263146	-0.0278142	0.040567	0.972569	0.492942	223074	616	222458
Keratoderma_acquired	0.0275084	0.142878	1.02789	0.847326	264210	49	264161	-0.0899301	0.138276	0.913995	0.515457	223074	53	223021
Ascites_non_malignant_	-0.00465926	0.0244175	0.995352	0.848669	264210	1696	262514	-0.034587	0.0251304	0.966004	0.168729	223074	1609	221465
Chronic_interstitial_cystitis	-0.0103471	0.0542489	0.989706	0.848734	264210	341	263869	-0.102986	0.127897	0.90214	0.420691	223074	62	223012
Rupture_of_synovium	-0.00888791	0.046788	0.991151	0.84934	264210	459	263751	0.00989358	0.0526815	1.00994	0.851034	223074	362	222712
Ptosis_of_eyelid	0.00427829	0.0225367	1.00429	0.849437	264210	1989	262221	0.0398868	0.0285559	1.04069	0.162475	223074	1245	221829
Impetigo	0.0355672	0.188112	1.03621	0.850034	264210	29	264181	-0.251726	0.171471	0.777458	0.142093	223074	35	223039
Umbilical_hernia	-0.00448387	0.0240738	0.995526	0.852245	264210	1760	262450	-0.032171	0.0149775	0.968341	0.0317179	223074	4576	218498
Myocarditis	0.018955	0.101978	1.01914	0.852544	264210	97	264113	0.0541801	0.0911229	1.05567	0.552122	223074	121	222953
Hirsutism	0.0314653	0.170264	1.03197	0.853384	264210	35	264175	NA	NA	NA	NA	223074	5	223069
Anomalies_of_pupillary_function	-0.0160774	0.0872698	0.984051	0.853836	264210	131	264079	0.0689966	0.0909832	1.07143	0.448245	223074	121	222953
Pyelonephritis	-0.00428592	0.0233671	0.995723	0.854471	264210	1860	262350	-0.00333749	0.0333903	0.996668	0.920381	223074	907	222167
Abdominal_aortic_aneurysm	-0.0106049	0.0585312	0.989451	0.856224	264210	293	263917	-0.0318608	0.0241387	0.968641	0.186866	223074	1753	221321
Urethral_stricture_not_specified_as_infectious_	0.00404417	0.0223451	1.00405	0.856378	264210	2027	262183	0.0359534	0.0174363	1.03661	0.0392092	223074	3367	219707
Decubitus_ulcer	0.0157737	0.08761	1.0159	0.857118	264210	130	264080	-0.0639671	0.0661902	0.938036	0.333837	223074	230	222844
Other_disorders_of_liver	-0.00400707	0.0224007	0.996001	0.858031	264210	2019	262191	0.0301422	0.023318	1.0306	0.196129	223074	1869	221205
Thrombocytopenia	0.00451542	0.0255054	1.00453	0.859479	264210	1554	262656	-0.00844474	0.0224934	0.991591	0.707339	223074	2013	221061
Renal_failure_NOS	0.00614012	0.0347551	1.00616	0.859769	264210	835	263375	0.0325198	0.0260876	1.03305	0.212559	223074	1493	221581
Acute_rheumatic_heart_disease	-0.0226677	0.128829	0.977587	0.860331	264210	61	264149	NA	NA	NA	NA	223074	15	223059
Blood_in_stool	-0.00401051	0.0229085	0.995998	0.861028	264210	1933	262277	0.0305113	0.019621	1.03098	0.119939	223074	2651	220423
Inflammatory_disease_of_breast	-0.00563961	0.0326292	0.994376	0.862778	264210	948	263262	-0.0157797	0.1814	0.984344	0.930681	223074	31	223043
Actinic_keratosis	-0.00324231	0.0187606	0.996763	0.862789	264210	2873	261337	-0.0339476	0.0197605	0.966622	0.0858054	223074	2616	220458
Swelling_of_limb	-0.00597418	0.0345873	0.994044	0.862866	264210	841	263369	0.0568698	0.0400539	1.05852	0.155656	223074	627	222447
Type_1_diabetes_with_neurological_manifestations	-0.0148844	0.0890653	0.985226	0.867277	264210	127	264083	0.105917	0.0758865	1.11173	0.162795	223074	174	222900
Anorexia	-0.00516626	0.0310334	0.994847	0.867784	264210	1046	263164	0.0294058	0.0341723	1.02984	0.389505	223074	864	222210
Toxic_effect_of_carbon_monoxide	0.0328737	0.200232	1.03342	0.869591	264210	25	264185	0.223087	0.153523	1.24993	0.146192	223074	42	223032
Subarachnoid_hemorrhage	-0.00579327	0.0356439	0.994223	0.870887	264210	793	263417	0.012862	0.0460054	1.01295	0.779803	223074	476	222598
Cancer_of_stomach	0.00883824	0.0545668	1.00888	0.871329	264210	339	263871	0.0293593	0.0358676	1.02979	0.413045	223074	784	222290
Malunion_and_nonunion_of_fracture	0.0163108	0.103105	1.01644	0.874303	264210	94	264116	0.0767639	0.0956847	1.07979	0.422403	223074	109	222965
Acquired_deformities_of_finger	-0.0110393	0.0714426	0.989021	0.8772	264210	197	264013	0.0424285	0.0774863	1.04334	0.583993	223074	167	222907
Purpura_and_other_hemorrhagic_conditions	-0.00373683	0.0243544	0.99627	0.878055	264210	1706	262504	-0.0106821	0.0216196	0.989375	0.621242	223074	2181	220893
Vitamin_D_deficiency	-0.00320027	0.0208612	0.996805	0.878076	264210	2358	261852	0.00370537	0.0292099	1.00371	0.899057	223074	1201	221873
Polyarteritis_nodosa	0.0284842	0.186485	1.02889	0.878601	264210	29	264181	0.111771	0.15842	1.11826	0.480479	223074	40	223034
Other_and_unspecified_coagulation_defects	0.00824578	0.0540171	1.00828	0.878673	264210	346	263864	-0.103041	0.056746	0.90209	0.0693972	223074	315	222759
Parkinson_s_disease	0.00452971	0.030128	1.00454	0.880489	264210	1106	263104	0.00172625	0.0237754	1.00173	0.942119	223074	1803	221271
Complication_of_amputation_stump	-0.0172887	0.11723	0.98286	0.882755	264210	74	264136	-0.0524932	0.0700662	0.948861	0.45374	223074	205	222869
Dyschromia_and_Vitiligo	0.00448876	0.0304553	1.0045	0.882825	264210	1087	263123	-0.0620364	0.0365219	0.939849	0.0893929	223074	758	222316
Respiratory_arrest	0.0140667	0.0965337	1.01417	0.884144	264210	108	264102	0.113136	0.0862373	1.11978	0.18955	223074	135	222939
Other_benign_neoplasm_of_connective_and_other_soft_tissue	-0.00470243	0.0323888	0.995309	0.884563	264210	962	263248	-0.0521515	0.0376893	0.949185	0.166443	223074	712	222362
Thyroid_cancer	-0.00682399	0.0470133	0.993199	0.884592	264210	458	263752	-0.0314499	0.0761861	0.96904	0.679751	223074	174	222900
Viral_warts_HPV	-0.00507772	0.0355365	0.994935	0.886379	264210	796	263414	-0.0615699	0.039801	0.940287	0.121877	223074	638	222436
Abnormal_results_of_function_study_of_kidney	0.0122642	0.0862401	1.01234	0.886915	264210	135	264075	-0.0304676	0.0723857	0.969992	0.673824	223074	194	222880
Bronchiectasis	-0.00276722	0.0196519	0.997237	0.888018	264210	2626	261584	0.0233537	0.0225002	1.02363	0.299302	223074	2012	221062
Essential_tremor	0.00695402	0.0496777	1.00698	0.888674	264210	404	263806	0.00728902	0.0510885	1.00732	0.886547	223074	385	222689
Breast_conditions_congenital_or_relating_to_hormones	0.00453872	0.0330606	1.00455	0.890805	264210	925	263285	-0.0773286	0.0606352	0.925586	0.2022	223074	277	222797
Pilonidal_cyst	0.0104147	0.0762266	1.01047	0.891324	264210	173	264037	0.0156573	0.0451259	1.01578	0.728614	223074	495	222579
Simple_and_unspecified_goiter	-0.0048151	0.0354336	0.995196	0.891907	264210	806	263404	-0.0767292	0.0703564	0.926141	0.275458	223074	205	222869
Spondylosis_and_allied_disorders	-0.00254113	0.0187034	0.997462	0.891928	264210	2899	261311	0.0480009	0.0236804	1.04917	0.0426592	223074	1805	221269
Vitamin_B_complex_deficiencies	-0.00366904	0.0271432	0.996338	0.892475	264210	1370	262840	0.0741266	0.0292055	1.07694	0.0111455	223074	1186	221888
Dentofacial_anomalies_including_malocclusion	0.00826971	0.0616782	1.0083	0.893341	264210	265	263945	0.0213735	0.0700718	1.0216	0.760349	223074	205	222869
Other_disorders_of_middle_ear_and_mastoid	-0.00556815	0.0417743	0.994447	0.893963	264210	576	263634	-0.0133185	0.0407609	0.98677	0.743858	223074	606	222468
Certain_early_complications_of_trauma_or_procedure	-0.00706374	0.0533379	0.992961	0.894641	264210	352	263858	0.0149195	0.0427572	1.01503	0.727138	223074	550	222524
Rheumatic_fever_chorea	-0.026416	0.200935	0.97393	0.895407	264210	25	264185	NA	NA	NA	NA	223074	16	223058
Adrenogenital_disorders	-0.0288364	0.220831	0.971575	0.896106	264210	21	264189	NA	NA	NA	NA	223074	5	223069
Hypertrophy_of_breast_Gynecomastia_	0.00454995	0.0352814	1.00456	0.897388	264210	810	263400	-0.072838	0.060962	0.929751	0.232161	223074	274	222800
Circumscribed_scleroderma	0.0150825	0.117674	1.0152	0.898012	264210	72	264138	-0.0516091	0.213712	0.9497	0.809177	223074	22	223052
Congenital_anomalies_of_intestine	-0.00887556	0.0696475	0.991164	0.898596	264210	206	264004	0.137834	0.0701083	1.14778	0.0492969	223074	203	222871
Mood_disorders	-0.00337445	0.0266737	0.996631	0.89933	264210	1423	262787	-0.0234269	0.0320268	0.976845	0.464487	223074	985	222089
Viral_hepatitis_C	-0.00967843	0.0781106	0.990368	0.901389	264210	167	264043	-0.037431	0.0563061	0.963261	0.506193	223074	322	222752
Appendicitis	-0.00292413	0.0237024	0.99708	0.901815	264210	1799	262411	-0.00768942	0.0245262	0.99234	0.753887	223074	1682	221392
Bursitis	-0.00816626	0.0664308	0.991867	0.902163	264210	229	263981	0.0617958	0.0378554	1.06375	0.102591	223074	698	222376
Sensorineural_hearing_loss	-0.00467266	0.0382468	0.995338	0.902763	264210	687	263523	-0.0831167	0.0377826	0.920244	0.0278164	223074	710	222364
Liver_replaced_by_transplant	0.0160414	0.131429	1.01617	0.902857	264210	59	264151	0.121704	0.0954836	1.12942	0.202447	223074	110	222964
Gastroesophageal_laceration_hemorrhage_syndrome	0.00834578	0.0703664	1.00838	0.905589	264210	203	264007	0.069218	0.0586731	1.07167	0.238111	223074	291	222783
Obstruction_of_bile_duct	-0.00424474	0.0358434	0.995764	0.905731	264210	785	263425	0.111929	0.0338917	1.11843	0.000958061	223074	873	222201
Chromosomal_anomalies_and_genetic_disorders	-0.00925383	0.0790762	0.990789	0.906841	264210	161	264049	-0.206098	0.0813913	0.813754	0.0113354	223074	153	222921
Adverse_drug_events_and_drug_allergies	0.00616135	0.0531983	1.00618	0.907796	264210	355	263855	0.0228435	0.0590697	1.02311	0.698963	223074	288	222786
Complications_of_cardiac_vascular_device_implant_and_graft	0.00278498	0.024616	1.00279	0.909922	264210	1668	262542	0.0267596	0.0185418	1.02712	0.148963	223074	2977	220097
Otosclerosis	0.00673708	0.0615902	1.00676	0.912897	264210	265	263945	-0.101656	0.0814752	0.90334	0.212143	223074	152	222922
Other_congenital_musculoskeletal_anomalies	-0.00565047	0.0517441	0.994365	0.913044	264210	376	263834	0.0235682	0.0665303	1.02385	0.723154	223074	227	222847
Leukemia	-0.00298569	0.0273683	0.997019	0.913129	264210	1346	262864	0.00786716	0.022963	1.0079	0.731898	223074	1926	221148
Other_persistent_mental_disorders_due_to_conditions_classified_elsewhere	0.0173693	0.15925	1.01752	0.913147	264210	40	264170	0.000717285	0.096793	1.00072	0.994087	223074	108	222966
Behcet_s_syndrome	0.0196197	0.180974	1.01981	0.913669	264210	31	264179	NA	NA	NA	NA	223074	14	223060
Appendiceal_conditions	-0.00241827	0.0223612	0.997585	0.91388	264210	2023	262187	-0.0105686	0.0234809	0.989487	0.652643	223074	1836	221238
Arterial_embolism_and_thrombosis_of_lower_extremity_artery	0.00676401	0.0628227	1.00679	0.914259	264210	254	263956	0.0659135	0.0371259	1.06813	0.0758307	223074	731	222343
Toxic_effect_of_venom	-0.0112103	0.105155	0.988852	0.915101	264210	92	264118	0.153244	0.101054	1.16561	0.129405	223074	97	222977
Neurofibromatosis	-0.0113911	0.111005	0.988673	0.918266	264210	81	264129	0.0852188	0.127411	1.08896	0.50359	223074	62	223012
Urethral_syndrome	0.015053	0.148848	1.01517	0.919447	264210	45	264165	NA	NA	NA	NA	223074	NA	NA
Disorders_of_esophageal_motility	0.00372594	0.0368608	1.00373	0.919486	264210	740	263470	0.0468835	0.0443063	1.048	0.289978	223074	512	222562
Polymyositis	-0.0145071	0.145142	0.985598	0.920383	264210	48	264162	-0.314821	0.194171	0.72992	0.104941	223074	27	223047
Tooth_complications_likely_association_with_other_diseases	0.0175504	0.18094	1.01771	0.92273	264210	31	264179	NA	NA	NA	NA	223074	16	223058
Lipoprotein_disorders	-0.0142876	0.147369	0.985814	0.922766	264210	47	264163	0.203562	0.132472	1.22576	0.124381	223074	57	223017
Hemorrhagic_disorder_due_to_intrinsic_circulating_anticoagulants	-0.0135314	0.141614	0.98656	0.923877	264210	50	264160	0.138361	0.113839	1.14839	0.224212	223074	77	222997
Nonrheumatic_pulmonary_valve_disorders	0.00709155	0.0754577	1.00712	0.925125	264210	177	264033	0.00636653	0.0621775	1.00639	0.918445	223074	261	222813
Open_wound_of_toe_s_	0.0131073	0.14147	1.01319	0.926181	264210	50	264160	0.0277772	0.104995	1.02817	0.791351	223074	91	222983
Systemic_lupus_erythematosus	0.00392964	0.0426055	1.00394	0.926513	264210	565	263645	0.000982555	0.100344	1.00098	0.992187	223074	100	222974
Hereditary_disturbances_in_tooth_structure	-0.0151548	0.16433	0.98496	0.926522	264210	37	264173	-0.112885	0.211166	0.893253	0.59294	223074	23	223051
Gastric_ulcer	-0.0014889	0.0163816	0.998512	0.927581	264210	3808	260402	0.0473753	0.016811	1.04852	0.00483059	223074	3629	219445
Intestinal_e_coli	0.0166254	0.182926	1.01676	0.927583	264210	30	264180	NA	NA	NA	NA	223074	19	223055
Disorders_of_carbohydrate_transport_and_metabolism	-0.00544716	0.0603802	0.994568	0.928117	264210	277	263933	-0.0579565	0.0876553	0.943691	0.508493	223074	132	222942
Other_conditions_of_brain	0.0032946	0.0378606	1.0033	0.930656	264210	704	263506	0.0933252	0.0348199	1.09782	0.00735726	223074	831	222243
Other_specified_congenital_anomalies_of_nervous_system	-0.010192	0.118041	0.98986	0.931194	264210	72	264138	-0.0340489	0.12627	0.966524	0.787429	223074	63	223011
Keratoconus	0.0113447	0.135138	1.01141	0.933097	264210	56	264154	0.120769	0.107435	1.12836	0.260966	223074	87	222987
Fracture_of_hand_or_wrist	-0.00483001	0.0578836	0.995182	0.933499	264210	298	263912	0.00915586	0.0485543	1.0092	0.85043	223074	425	222649
Eating_disorder	0.00675052	0.0809092	1.00677	0.933507	264210	153	264057	0.573121	0.207969	1.77379	0.00585479	223074	23	223051
Hyposmolality_and_or_hyponatremia	0.00141698	0.0175799	1.00142	0.935758	264210	3295	260915	0.00454694	0.01858	1.00456	0.806672	223074	2974	220100
Impaired_fasting_glucose	0.00320533	0.0413054	1.00321	0.938146	264210	593	263617	-0.010787	0.040006	0.989271	0.787442	223074	632	222442
Chromosomal_anomalies	0.00761317	0.0985485	1.00764	0.938422	264210	104	264106	-0.130967	0.114793	0.877246	0.253912	223074	77	222997
Arterial_dissection	0.0148363	0.196027	1.01495	0.939669	264210	26	264184	0.0384953	0.155847	1.03925	0.804903	223074	41	223033
Other_specified_gastritis	-0.000794685	0.0105093	0.999206	0.939724	264210	9477	254733	0.0182551	0.0118798	1.01842	0.124377	223074	7408	215666
Diseases_of_pancreas	0.00170781	0.0227992	1.00171	0.940289	264210	1943	262267	0.0190346	0.0229752	1.01922	0.407397	223074	1921	221153
Poisoning_by_agents_primarily_affecting_skin_mucous_membrane_ophthalmological_otorhinolaryngological_dental_drugs	-0.0110652	0.148355	0.988996	0.940544	264210	46	264164	0.252581	0.176264	1.28734	0.151867	223074	32	223042
Benign_neoplasm_of_parathyroid_gland	0.0030168	0.0412514	1.00302	0.941701	264210	592	263618	-0.0354339	0.0796853	0.965187	0.656556	223074	159	222915
Degenerative_skin_conditions_and_other_dermatoses	0.000965483	0.0136179	1.00097	0.943479	264210	5523	258687	-0.0186612	0.0145443	0.981512	0.19947	223074	4883	218191
Hypermetropia	-0.00338273	0.0478349	0.996623	0.943623	264210	438	263772	0.0761126	0.0654414	1.07908	0.244803	223074	234	222840
Disease_of_capillaries	-0.0064313	0.0923498	0.993589	0.94448	264210	117	264093	0.0700454	0.102861	1.07256	0.495888	223074	95	222979
Diseases_of_white_blood_cells	0.00256257	0.0368634	1.00257	0.944579	264210	741	263469	-0.0299824	0.0371019	0.970463	0.419027	223074	734	222340
Congenital_anomalies_of_muscle_tendon_fascia_and_connective_tissue	-0.00619459	0.0937527	0.993825	0.947319	264210	115	264095	0.0461007	0.179189	1.04718	0.796967	223074	31	223043
Contusion	0.00167129	0.0254617	1.00167	0.947665	264210	1552	262658	0.0136022	0.0254293	1.0137	0.592717	223074	1562	221512
Congenital_anomalies_of_upper_limb_including_shoulder_girdle	0.00984579	0.151004	1.00989	0.948013	264210	44	264166	0.290002	0.188534	1.33643	0.124001	223074	28	223046
Cancer_of_tongue	-0.0048048	0.0756058	0.995207	0.949328	264210	175	264035	-0.00616421	0.0542846	0.993855	0.909592	223074	341	222733
Celiac_disease	-0.00144521	0.0229742	0.998556	0.949841	264210	1905	262305	0.00467977	0.0311608	1.00469	0.880622	223074	1035	222039
Cholelithiasis_with_other_cholecystitis	0.000804301	0.0129079	1.0008	0.950315	264210	6151	258059	0.0383755	0.019523	1.03912	0.0493376	223074	2661	220413
Allergies_other	0.00289459	0.0476535	1.0029	0.951564	264210	446	263764	0.0838362	0.0606807	1.08745	0.167096	223074	273	222801
Learning_disorder	-0.00522307	0.0911738	0.994791	0.954317	264210	122	264088	0.136561	0.0714129	1.14633	0.0558404	223074	196	222878
Chronic_osteomyelitis	-0.0129067	0.225322	0.987176	0.954321	264210	20	264190	0.128397	0.154318	1.137	0.405391	223074	42	223032
Disturbance_of_salivary_secretion	-0.0060559	0.108539	0.993962	0.955505	264210	85	264125	0.0319323	0.116834	1.03245	0.784611	223074	74	223000
Transient_cerebral_ischemia	0.00137453	0.025151	1.00138	0.956417	264210	1595	262615	0.0483997	0.0217769	1.04959	0.0262476	223074	2147	220927
Cancer_of_lip	-0.0077617	0.14408	0.992268	0.957038	264210	48	264162	-0.147439	0.155182	0.862915	0.342059	223074	42	223032
Chronic_vascular_insufficiency_of_intestine	0.00728626	0.138488	1.00731	0.95804	264210	52	264158	-0.0236976	0.124598	0.976581	0.849159	223074	65	223009
Cancer_of_mouth	-0.00249644	0.0474862	0.997507	0.958073	264210	445	263765	-0.0402695	0.0389666	0.960531	0.3014	223074	665	222409
Hypotony_of_eye	-0.00924271	0.177689	0.9908	0.958516	264210	32	264178	-0.133773	0.173749	0.874789	0.441347	223074	34	223040
Heart_transplant_surgery	-0.00962257	0.189261	0.990424	0.959451	264210	28	264182	0.16914	0.126907	1.18429	0.182601	223074	62	223012
Uveitis_noninfectious_or_NOS	0.00220085	0.0435412	1.0022	0.959687	264210	538	263672	-0.0126892	0.0476652	0.987391	0.790073	223074	447	222627
Carcinoid_syndrome	0.00732339	0.148847	1.00735	0.960759	264210	45	264165	-0.000326082	0.189267	0.999674	0.998625	223074	28	223046
Hemoptysis	0.00121661	0.0264004	1.00122	0.963244	264210	1455	262755	-0.00619786	0.0222519	0.993821	0.780604	223074	2057	221017
Diseases_due_to_other_mycobacteria	0.00959614	0.210182	1.00964	0.963584	264210	23	264187	0.326338	0.217048	1.38588	0.132704	223074	21	223053
Nonsenile_Cataract	-0.00565343	0.128704	0.994363	0.964964	264210	62	264148	0.0425871	0.149328	1.04351	0.775496	223074	46	223028
Respiratory_insufficiency	0.00129417	0.0296563	1.0013	0.965192	264210	1145	263065	0.0335353	0.0247336	1.0341	0.175143	223074	1661	221413
Epiphora	0.00123726	0.0320637	1.00124	0.969219	264210	981	263229	0.030337	0.042651	1.0308	0.476909	223074	557	222517
Other_disorders_of_soft_tissues	-0.000989188	0.0259799	0.999011	0.969628	264210	1495	262715	0.0578862	0.0331316	1.05959	0.08061	223074	918	222156
Other_derangement_of_joint	-0.00138349	0.0375599	0.998617	0.970617	264210	714	263496	0.0556065	0.0504223	1.05718	0.270107	223074	394	222680
Antisocial_borderline_personality_disorder	0.00279667	0.0791239	1.0028	0.971804	264210	162	264048	0.0119147	0.111414	1.01199	0.914836	223074	81	222993
Dermatitis_herpetiformis	-0.00498132	0.147603	0.995031	0.973078	264210	46	264164	0.183071	0.145717	1.2009	0.208993	223074	47	223027
Corns_and_callosities	-0.00155682	0.0502257	0.998444	0.975272	264210	396	263814	0.127663	0.0928358	1.13617	0.169085	223074	116	222958
Anomalies_of_tooth_position_malocclusion	0.0020383	0.0657952	1.00204	0.975286	264210	233	263977	0.053644	0.072947	1.05511	0.462106	223074	189	222885
Blindness_and_low_vision	-0.00115694	0.0384797	0.998844	0.976014	264210	681	263529	0.0948136	0.0350294	1.09945	0.0067958	223074	826	222248
Septicemia	-0.000415948	0.0138455	0.999584	0.976033	264210	5359	258851	-0.00410674	0.012328	0.995902	0.739042	223074	6897	216177
Poisoning_by_agents_primarily_acting_on_the_smooth_and_skeletal_muscles_and_respiratory_system	0.00405592	0.135256	1.00406	0.976077	264210	55	264155	0.174407	0.173376	1.19054	0.314442	223074	33	223041
Other_aneurysm	-0.00095194	0.0319559	0.999049	0.976235	264210	985	263225	-0.0117463	0.0182361	0.988322	0.519496	223074	3086	219988
Urticaria	-0.00114499	0.0399246	0.998856	0.977121	264210	633	263577	0.105434	0.0472507	1.11119	0.0256569	223074	452	222622
Nontoxic_nodular_goiter	0.000676199	0.0243812	1.00068	0.977874	264210	1711	262499	-0.0225168	0.0497148	0.977735	0.650606	223074	410	222664
Joint_effusions	-0.00212265	0.0782324	0.99788	0.978354	264210	165	264045	0.139901	0.0725131	1.15016	0.0536913	223074	190	222884
Abnormal_serum_enzyme_levels	0.001887	0.072111	1.00189	0.979123	264210	194	264016	-0.036706	0.0591341	0.963959	0.53478	223074	291	222783
Hemorrhage_of_gastrointestinal_tract	0.000333287	0.0127469	1.00033	0.97914	264210	6338	257872	-0.00405005	0.0129481	0.995958	0.75444	223074	6186	216888
Type_1_diabetes_with_renal_manifestations	-0.00355539	0.13714	0.996451	0.979317	264210	54	264156	0.121212	0.107865	1.12886	0.261123	223074	87	222987
Tension_headache	-0.00122229	0.050575	0.998778	0.980719	264210	396	263814	0.0843571	0.0720723	1.08802	0.24182	223074	193	222881
Optic_neuritis_neuropathy	0.00171063	0.0711842	1.00171	0.980828	264210	199	264011	-0.0107738	0.0806997	0.989284	0.893794	223074	155	222919
Alopecia	-0.00143037	0.060771	0.998571	0.981222	264210	278	263932	0.134643	0.131368	1.14413	0.305398	223074	58	223016
Tics_and_choreas	0.00417734	0.182491	1.00419	0.981738	264210	30	264180	0.0578362	0.188805	1.05954	0.759355	223074	28	223046
Adrenal_hypofunction	-0.00108537	0.0484098	0.998915	0.982113	264210	429	263781	-0.0369827	0.0545885	0.963693	0.4981	223074	340	222734
Glucocorticoid_deficiency	-0.00108537	0.0484098	0.998915	0.982113	264210	429	263781	-0.0369827	0.0545885	0.963693	0.4981	223074	340	222734
Other_dyschromia	0.000743659	0.0341184	1.00074	0.98261	264210	864	263346	-0.0276896	0.0416738	0.97269	0.506411	223074	580	222494
Symptoms_involving_digestive_system	0.000156644	0.00753563	1.00016	0.983415	264210	19093	245117	-0.00040965	0.00988809	0.99959	0.966954	223074	10830	212244
Amblyopia	0.000738337	0.0356315	1.00074	0.983468	264210	789	263421	0.0327829	0.0394561	1.03333	0.406047	223074	647	222427
Migrain_with_aura	0.00110252	0.0559379	1.0011	0.984275	264210	323	263887	0.139602	0.0845396	1.14982	0.0986722	223074	139	222935
Diseases_of_pulp_and_periapical_tissues	0.000432163	0.0250943	1.00043	0.98626	264210	1611	262599	0.0302089	0.0293016	1.03067	0.302557	223074	1174	221900
Calculus_of_ureter	-0.000463197	0.032881	0.999537	0.988761	264210	934	263276	-0.0128222	0.0195195	0.98726	0.511251	223074	2669	220405
Mastoiditis_related_conditions	-0.00127793	0.0941246	0.998723	0.989167	264210	113	264097	-0.0161689	0.0916089	0.983961	0.859901	223074	120	222954
Other_CNS_infection_and_poliomyelitis	0.00079384	0.0617488	1.00079	0.989743	264210	264	263946	0.0193844	0.0588723	1.01957	0.741958	223074	291	222783
Otitis_media	-0.00033204	0.0282091	0.999668	0.990609	264210	1268	262942	0.042015	0.0282991	1.04291	0.13763	223074	1260	221814
Exophthalmos	0.000621807	0.0832702	1.00062	0.994042	264210	146	264064	0.183851	0.154299	1.20184	0.233447	223074	42	223032
Macroglobulinemia	0.000689058	0.133218	1.00069	0.995873	264210	56	264154	-0.155622	0.110178	0.855882	0.157813	223074	83	222991
Anomalies_of_jaw_size_symmetry	0.00025119	0.151306	1.00025	0.998675	264210	44	264166	-0.02204	0.166974	0.978201	0.894987	223074	36	223038
Open_angle_glaucoma	-1.02477e-05	0.027366	0.99999	0.999701	264210	1358	262852	-0.0344359	0.026142	0.96615	0.18775	223074	1509	221565
Primary_open_angle_glaucoma	-1.02477e-05	0.027366	0.99999	0.999701	264210	1358	262852	-0.0344359	0.026142	0.96615	0.18775	223074	1509	221565
Abnormal_posture	NA	NA	NA	NA	264210	5	264205	NA	NA	NA	NA	223074	4	223070
Abnormal_reflex	NA	NA	NA	NA	264210	15	264195	NA	NA	NA	NA	223074	16	223058
Abnormality_of_secretion_of_glucagon_or_gastrin	NA	NA	NA	NA	264210	4	264206	NA	NA	NA	NA	223074	2	223072
Acquired_coagulation_factor_deficiency	NA	NA	NA	NA	264210	10	264200	NA	NA	NA	NA	223074	11	223063
Acute_and_subacute_necrosis_of_liver	NA	NA	NA	NA	264210	1	264209	NA	NA	NA	NA	223074	1	223073
Acute_dermatitis_due_to_solar_radiation	NA	NA	NA	NA	264210	16	264194	NA	NA	NA	NA	223074	17	223057
Acute_febrile_mucocutaneous_lymph_node_syndrome_Kawasaki_disease_	NA	NA	NA	NA	264210	1	264209	NA	NA	NA	NA	223074	3	223071
Acute_osteomyelitis	NA	NA	NA	NA	264210	3	264207	NA	NA	NA	NA	223074	8	223066
Ankylosis_of_joint	NA	NA	NA	NA	264210	7	264203	NA	NA	NA	NA	223074	14	223060
Apnea	NA	NA	NA	NA	264210	2	264208	NA	NA	NA	NA	223074	7	223067
Attention_deficit_hyperactivity_disorder	NA	NA	NA	NA	264210	NA	NA	NA	NA	NA	NA	223074	1	223073
Blastomycotic_infection	NA	NA	NA	NA	264210	NA	NA	NA	NA	NA	NA	223074	1	223073
Bursitis_disorders	NA	NA	NA	NA	264210	7	264203	NA	NA	NA	NA	223074	19	223055
Chronic_inflammatory_disorders_of_orbit	NA	NA	NA	NA	264210	10	264200	NA	NA	NA	NA	223074	13	223061
Cleft_palate	NA	NA	NA	NA	264210	18	264192	0.276066	0.184331	1.31793	0.134221	223074	29	223045
Coccidioidomycosis	NA	NA	NA	NA	264210	NA	NA	NA	NA	NA	NA	223074	2	223072
Color_vision_deficiencies	NA	NA	NA	NA	264210	6	264204	-0.116196	0.209585	0.890301	0.579298	223074	23	223051
Conditions_involving_the_integument_and_temperature_regulation_of_fetus_and_newborn	NA	NA	NA	NA	264210	NA	NA	NA	NA	NA	NA	223074	3	223071
Conduct_disorders	NA	NA	NA	NA	264210	19	264191	-0.0632369	0.218768	0.938721	0.772536	223074	21	223053
Congenital_anomalies_of_abdominal_wall_diaphram	NA	NA	NA	NA	264210	15	264195	-0.140324	0.198884	0.869076	0.480462	223074	26	223048
Congenital_anomalies_of_skull_and_face_bones	NA	NA	NA	NA	264210	18	264192	NA	NA	NA	NA	223074	16	223058
Congenital_anomalies_of_the_integument	NA	NA	NA	NA	264210	19	264191	NA	NA	NA	NA	223074	8	223066
Congenital_hypertrophic_pyloric_stenosis	NA	NA	NA	NA	264210	NA	NA	NA	NA	NA	NA	223074	4	223070
Constitutional_aplastic_anemia	NA	NA	NA	NA	264210	8	264202	NA	NA	NA	NA	223074	15	223059
Contact_dermatitis_and_other_eczema_due_to_plants_except_food_	NA	NA	NA	NA	264210	5	264205	NA	NA	NA	NA	223074	3	223071
Cystic_fibrosis	NA	NA	NA	NA	264210	15	264195	NA	NA	NA	NA	223074	16	223058
Decreased_libido	NA	NA	NA	NA	264210	12	264198	NA	NA	NA	NA	223074	12	223062
Degenerative_skin_disorders	NA	NA	NA	NA	264210	8	264202	NA	NA	NA	NA	223074	4	223070
Delay_in_sexual_development_and_puberty_NEC	NA	NA	NA	NA	264210	NA	NA	NA	NA	NA	NA	223074	1	223073
Dental_abrasion_erosion_and_attrition	NA	NA	NA	NA	264210	9	264201	NA	NA	NA	NA	223074	7	223067
Dermatomycoses	NA	NA	NA	NA	264210	8	264202	NA	NA	NA	NA	223074	8	223066
Diaper_or_napkin_rash	NA	NA	NA	NA	264210	6	264204	NA	NA	NA	NA	223074	19	223055
Diseases_of_thymus_gland	NA	NA	NA	NA	264210	19	264191	0.237541	0.226747	1.26813	0.294821	223074	20	223054
Disorders_of_accommodation	NA	NA	NA	NA	264210	2	264208	NA	NA	NA	NA	223074	3	223071
Disorders_of_amino_acid_metabolism	NA	NA	NA	NA	264210	8	264202	NA	NA	NA	NA	223074	13	223061
Disorders_of_copper_metabolism	NA	NA	NA	NA	264210	3	264207	NA	NA	NA	NA	223074	9	223065
Disorders_of_function_of_stomach	NA	NA	NA	NA	264210	10	264200	NA	NA	NA	NA	223074	12	223062
Disorders_of_urea_cycle_metabolism	NA	NA	NA	NA	264210	6	264204	NA	NA	NA	NA	223074	9	223065
Disturbances_of_sulphur_bearing_amino_acid_metabolism	NA	NA	NA	NA	264210	5	264205	NA	NA	NA	NA	223074	7	223067
Dyshidrosis	NA	NA	NA	NA	264210	8	264202	NA	NA	NA	NA	223074	16	223058
Embolism_and_thrombosis_of_abdominal_aorta	NA	NA	NA	NA	264210	18	264192	-0.132168	0.145445	0.876194	0.363501	223074	48	223026
Fracture_of_foot	NA	NA	NA	NA	264210	11	264199	NA	NA	NA	NA	223074	17	223057
Galactorrhea	NA	NA	NA	NA	264210	14	264196	NA	NA	NA	NA	223074	NA	NA
Gonococcal_infections	NA	NA	NA	NA	264210	4	264206	NA	NA	NA	NA	223074	4	223070
Gouty_arthropathy	NA	NA	NA	NA	264210	9	264201	0.0733875	0.125407	1.07615	0.558417	223074	64	223010
Hemarthrosis	NA	NA	NA	NA	264210	5	264205	NA	NA	NA	NA	223074	12	223062
Hematological_disorders_of_newborn	NA	NA	NA	NA	264210	1	264209	NA	NA	NA	NA	223074	NA	NA
Hemoglobinuria	NA	NA	NA	NA	264210	5	264205	NA	NA	NA	NA	223074	18	223056
Hemolytic_uremic_syndrome	NA	NA	NA	NA	264210	6	264204	NA	NA	NA	NA	223074	2	223072
Histoplasmosis	NA	NA	NA	NA	264210	4	264206	NA	NA	NA	NA	223074	2	223072
Hyperchylomicronemia	NA	NA	NA	NA	264210	7	264203	NA	NA	NA	NA	223074	6	223068
Hypersomnia	NA	NA	NA	NA	264210	2	264208	NA	NA	NA	NA	223074	2	223072
Ichthyosis_congenita	NA	NA	NA	NA	264210	11	264199	NA	NA	NA	NA	223074	10	223064
Impulse_control_disorder	NA	NA	NA	NA	264210	8	264202	NA	NA	NA	NA	223074	9	223065
Infections_specific_to_the_perinatal_period	NA	NA	NA	NA	264210	1	264209	NA	NA	NA	NA	223074	3	223071
Infective_connective_tissue_disorders	NA	NA	NA	NA	264210	14	264196	-0.106592	0.206464	0.898893	0.605664	223074	24	223050
Infusion_and_transfusion_reaction	NA	NA	NA	NA	264210	15	264195	NA	NA	NA	NA	223074	14	223060
Jakob_Creutzfeldt_disease	NA	NA	NA	NA	264210	14	264196	NA	NA	NA	NA	223074	18	223056
Kaposi_s_sarcoma	NA	NA	NA	NA	264210	1	264209	NA	NA	NA	NA	223074	15	223059
Lordosis_acquired_	NA	NA	NA	NA	264210	12	264198	NA	NA	NA	NA	223074	7	223067
Lymphosarcoma	NA	NA	NA	NA	264210	10	264200	NA	NA	NA	NA	223074	3	223071
Medulloadrenal_hyperfunction	NA	NA	NA	NA	264210	5	264205	NA	NA	NA	NA	223074	6	223068
Moyamoya_disease	NA	NA	NA	NA	264210	2	264208	NA	NA	NA	NA	223074	2	223072
Muscular_calcification_and_ossification	NA	NA	NA	NA	264210	10	264200	NA	NA	NA	NA	223074	6	223068
Muscular_wasting_and_disuse_atrophy	NA	NA	NA	NA	264210	10	264200	-0.0619004	0.180545	0.939976	0.731708	223074	31	223043
Myringitis	NA	NA	NA	NA	264210	8	264202	NA	NA	NA	NA	223074	17	223057
Nonallopathic_lesions_NEC	NA	NA	NA	NA	264210	1	264209	NA	NA	NA	NA	223074	NA	NA
Noninfectious_dermatoses_of_eyelid	NA	NA	NA	NA	264210	10	264200	NA	NA	NA	NA	223074	14	223060
Nonspecific_abnormal_findings_in_cerebrospinal_fluid	NA	NA	NA	NA	264210	18	264192	-0.0819931	0.20019	0.921278	0.682117	223074	25	223049
Nutritional_marasmus	NA	NA	NA	NA	264210	3	264207	NA	NA	NA	NA	223074	12	223062
Obstructive_genitourinary_defect	NA	NA	NA	NA	264210	15	264195	NA	NA	NA	NA	223074	12	223062
Osteopathy_resulting_from_poliomyelitis	NA	NA	NA	NA	264210	1	264209	NA	NA	NA	NA	223074	NA	NA
Other_cardiomyopathy	NA	NA	NA	NA	264210	7	264203	0.00785377	0.103967	1.00788	0.939784	223074	93	222981
Other_disorders_of_pancreatic_internal_secretion	NA	NA	NA	NA	264210	11	264199	NA	NA	NA	NA	223074	8	223066
Other_disorders_of_purine_and_pyrimidine_metabolism	NA	NA	NA	NA	264210	4	264206	NA	NA	NA	NA	223074	4	223070
Other_specified_diseases_of_sebaceous_glands	NA	NA	NA	NA	264210	4	264206	NA	NA	NA	NA	223074	10	223064
Other_symptoms_referable_to_back	NA	NA	NA	NA	264210	18	264192	NA	NA	NA	NA	223074	8	223066
Parapsoriasis	NA	NA	NA	NA	264210	10	264200	NA	NA	NA	NA	223074	19	223055
Parasomnia	NA	NA	NA	NA	264210	19	264191	0.0728935	0.21454	1.07562	0.734032	223074	22	223052
Pectus_carinatum	NA	NA	NA	NA	264210	3	264207	NA	NA	NA	NA	223074	1	223073
Pectus_excavatum	NA	NA	NA	NA	264210	15	264195	-0.133075	0.189479	0.8754	0.482479	223074	28	223046
Pediculosis_and_phthirus_infestation	NA	NA	NA	NA	264210	8	264202	NA	NA	NA	NA	223074	2	223072
Phenylketonuria_PKU_	NA	NA	NA	NA	264210	2	264208	NA	NA	NA	NA	223074	1	223073
Polyclonal_hypergammaglobulinemia	NA	NA	NA	NA	264210	17	264193	NA	NA	NA	NA	223074	16	223058
Polyphagia	NA	NA	NA	NA	264210	3	264207	NA	NA	NA	NA	223074	1	223073
Postphlebitic_syndrome	NA	NA	NA	NA	264210	10	264200	NA	NA	NA	NA	223074	15	223059
Protozoan_infection	NA	NA	NA	NA	264210	19	264191	NA	NA	NA	NA	223074	12	223062
Pulmonary_insufficiency_or_respiratory_failure_following_trauma_and_surgery	NA	NA	NA	NA	264210	5	264205	NA	NA	NA	NA	223074	6	223068
Qualitative_platelet_defects	NA	NA	NA	NA	264210	10	264200	NA	NA	NA	NA	223074	9	223065
Radiotherapy	NA	NA	NA	NA	264210	3	264207	NA	NA	NA	NA	223074	2	223072
Reiter_s_disease	NA	NA	NA	NA	264210	10	264200	0.116303	0.208631	1.12334	0.577214	223074	23	223051
Renal_osteodystrophy	NA	NA	NA	NA	264210	6	264204	NA	NA	NA	NA	223074	4	223070
Respiratory_conditions_of_fetus_and_newborn	NA	NA	NA	NA	264210	NA	NA	NA	NA	NA	NA	223074	2	223072
Retinopathy_of_prematurity	NA	NA	NA	NA	264210	1	264209	NA	NA	NA	NA	223074	4	223070
Rhabdomyolysis	NA	NA	NA	NA	264210	4	264206	NA	NA	NA	NA	223074	5	223069
Secondary_diabetes_mellitus	NA	NA	NA	NA	264210	2	264208	NA	NA	NA	NA	223074	4	223070
Secondary_extrinsic_cardiomyopathies	NA	NA	NA	NA	264210	5	264205	NA	NA	NA	NA	223074	7	223067
Short_gestation_low_birth_weight_and_fetal_growth_retardation	NA	NA	NA	NA	264210	3	264207	NA	NA	NA	NA	223074	1	223073
Sideroblastic_anemia	NA	NA	NA	NA	264210	14	264196	NA	NA	NA	NA	223074	18	223056
Spinal_enthesopathy	NA	NA	NA	NA	264210	1	264209	NA	NA	NA	NA	223074	3	223071
Spondylolisthesis_congenital	NA	NA	NA	NA	264210	3	264207	NA	NA	NA	NA	223074	2	223072
Stress_fracture	NA	NA	NA	NA	264210	4	264206	NA	NA	NA	NA	223074	NA	NA
Takayasu_s_disease	NA	NA	NA	NA	264210	12	264198	NA	NA	NA	NA	223074	2	223072
Telogen_effluvium	NA	NA	NA	NA	264210	2	264208	NA	NA	NA	NA	223074	NA	NA
Thromboangiitis_obliterans	NA	NA	NA	NA	264210	3	264207	NA	NA	NA	NA	223074	16	223058
Thyroiditis_acute_and_subacute	NA	NA	NA	NA	264210	14	264196	NA	NA	NA	NA	223074	8	223066
Tics_and_stuttering	NA	NA	NA	NA	264210	18	264192	-0.148678	0.183455	0.861847	0.417691	223074	30	223044
Toxic_effect_of_corrosive_aromatics_acids_and_caustic_alkalis	NA	NA	NA	NA	264210	18	264192	NA	NA	NA	NA	223074	16	223058
Transitory_tachypnea_or_apnea_of_newborn	NA	NA	NA	NA	264210	NA	NA	NA	NA	NA	NA	223074	2	223072
Urethral_discharge	NA	NA	NA	NA	264210	11	264199	0.21685	0.135132	1.24216	0.108553	223074	55	223019
Urethral_stricture_due_to_infecton	NA	NA	NA	NA	264210	1	264209	NA	NA	NA	NA	223074	5	223069
Venereal_diseases_due_to_Chlamydia_trachomatis	NA	NA	NA	NA	264210	9	264201	NA	NA	NA	NA	223074	NA	NA
Villonodular_synovitis	NA	NA	NA	NA	264210	8	264202	NA	NA	NA	NA	223074	6	223068
Vitamin_A_deficiency	NA	NA	NA	NA	264210	4	264206	NA	NA	NA	NA	223074	5	223069
Vitamin_C_deficiencies	NA	NA	NA	NA	264210	10	264200	NA	NA	NA	NA	223074	9	223065
severe_protein_calorie_malnutrition	NA	NA	NA	NA	264210	4	264206	NA	NA	NA	NA	223074	14	223060
